# The Impact of Early Life Stress on the Genetic Influence on Brain and Cognitive Development in Children

**DOI:** 10.1101/2021.12.27.21268445

**Authors:** Hee-Hwan Wang, Seo-Yoon Moon, Hyun-Jin Kim, KaKyeong Kim, Woo-Young Ahn, Yoonjung Yoonie Joo, Jiook Cha

## Abstract

Early life stress (ELS), such as *abuse*, neglect, and maltreatment, is a well-known risk factor for mental illness. However, it is unclear how ELS affects the brain and cognitive development. Identifying specific relationships of ELS with the genetic and brain-related underpinnings of cognitive development may reveal biological mechanisms responsible for the negative impact of ELS and those that lead to individual differences in sensitivity (or resilience) to ELS. In this study, to investigate the interlinked processes of cognitive development, we analyzed the multimodal data of DNA genotypes, brain imaging (MRI), and neuropsychological assessment (NIH Toolbox) outcomes of 4,276 children (ages 9 to 10 years, European ancestry) from the Adolescent Brain Cognitive Development (ABCD) study. We estimated the genetic influence on cognitive capacity using genome-wide polygenic scores (GPSs). Our regression and mediation analyses revealed significant causal relationships for the gene-brain-cognition pathway: Brain structural development significantly mediated the genetic influence on cognitive development (*partial mediation effect = 0*.*016, P*_*FWE*_*<0*.*001*). Interestingly, within the triangular relationship, we found a significant moderation effect of *abuse* only on the gene-to-brain pathway (*Index of Moderated Mediation = −0*.*007; 95% CI= −0*.*012 ∼ −0*.*002; P*_*FWE*_*<0*.*05*). These findings indicate the negative modulatory effects of ELS on the genetic influence on brain structural development that lead to disadvantageous neurocognitive development in prepubertal children.

## Supplementary Tables for "The Impact of Early Life Stress on the Genetic Influence on Brain and Cognitive Development in Children"

### Sheet: Supplementary Table 1
Supplementary Table 1. Cognitive GPSs-related brain features.
GLM results of brain features (both morphology and connectivity) and Cognitive GPSs. Significant features (PFWE < 0.05) are in bolded letter.
[1] P values resulted by generalized linear model
[2] P values corrected with family wise error
(a) GLM results of CP GPS and brain morphology features					(b) GLM results of EA GPS and brain morphology features					(c) GLM results of CP GPS and brain connectivity (DTI count) features					(d) GLM results of CP GPS and brain connectivity (DTI fractional anisotropy) features					(e) GLM results of EA GPS and brain connectivity (DTI count) features					(f) GLM results of EA GPS and brain connectivity (DTI fractional anisotropy) features
brain morphology features	β	P[1]	PFWE[2]		brain morphology features	β	P[1]	PFWE[2]		DTI count	β	P[1]	PFWE[2]		DTI fractional anisotropy	β	P[1]	PFWE[2]		DTI count	β	P[1]	PFWE[2]		DTI fractional anisotropy	β	P[1]	PFWE[2]
rh_WhiteSurfArea_area._.2	0.0843983	7.45e-12	7.4e-09		lh_superiortemporal_area._.1	0.0832401	6.27e-08	6.23e-05		con_L.BSTS_L.CACG_count	0.014339	0.611397	1		con_L.BSTS_L.CACG_count	0.014339	0.611397	1		con_L.BSTS_L.CACG_count	0.00559469	0.860842	1		con_L.BSTS_L.CACG_count	0.00559469	0.860842	1
rh_WhiteSurfArea_area._.14	0.0843667	7.58e-12	7.52e-09		lhCortexVol._.9	0.0735447	1.55e-07	0.00015428		con_L.BSTS_L.CMFG_count	-0.732842	0.236449	1		con_L.BSTS_L.CMFG_count	-0.732842	0.236449	1		con_L.BSTS_L.CMFG_count	0.244218	0.727192	1		con_L.BSTS_L.CMFG_count	0.244218	0.727192	1
lh_WhiteSurfArea_area._.10	0.0843064	7.94e-12	7.88e-09		CortexVol._.9	0.0729868	1.93e-07	0.000191452		con_L.BSTS_L.CU_count	-0.0794428	0.567275	1		con_L.BSTS_L.CU_count	-0.0794428	0.567275	1		con_L.BSTS_L.CU_count	-0.335373	0.0326665	1		con_L.BSTS_L.CU_count	-0.335373	0.0326665	1
lh_WhiteSurfArea_area._.1	0.0842983	7.99e-12	7.93e-09		rhCortexVol._.9	0.072209	2.7e-07	0.000268069		con_L.BSTS_L.EC_count	0.0257408	0.256569	1		con_L.BSTS_L.EC_count	0.0257408	0.256569	1		con_L.BSTS_L.EC_count	0.0239606	0.35037	1		con_L.BSTS_L.EC_count	0.0239606	0.35037	1
wm.rh.inferiortemporal._.18	0.0877996	9.62e-12	9.55e-09		TotalGrayVol._.9	0.0701985	2.93e-07	0.000290691		con_L.BSTS_L.FG_count	-3.92255	0.233264	1		con_L.BSTS_L.FG_count	-3.92255	0.233264	1		con_L.BSTS_L.FG_count	-1.36615	0.713551	1		con_L.BSTS_L.FG_count	-1.36615	0.713551	1
TotalGrayVol._.9	0.0811248	1.94e-11	1.93e-08		lh_WhiteSurfArea_area._.1	0.0709644	3.7e-07	0.000367304		con_L.BSTS_L.IPG_count	-0.119747	0.987193	1		con_L.BSTS_L.IPG_count	-0.119747	0.987193	1		con_L.BSTS_L.IPG_count	5.54937	0.510628	1		con_L.BSTS_L.IPG_count	5.54937	0.510628	1
rhCortexVol._.9	0.0825055	2.86e-11	2.84e-08		lh_WhiteSurfArea_area._.10	0.0709122	3.77e-07	0.000374315		con_L.BSTS_L.ITG_count	-3.27704	0.73154	1		con_L.BSTS_L.ITG_count	-3.27704	0.73154	1		con_L.BSTS_L.ITG_count	-2.26805	0.833689	1		con_L.BSTS_L.ITG_count	-2.26805	0.833689	1
CortexVol._.9	0.0819333	3.68e-11	3.65e-08		rh_Pole_temporal_volume._.17	0.0813888	4.83e-07	0.00047995		con_L.BSTS_L.ICG_count	-0.469889	0.326783	1		con_L.BSTS_L.ICG_count	-0.469889	0.326783	1		con_L.BSTS_L.ICG_count	-0.344655	0.524758	1		con_L.BSTS_L.ICG_count	-0.344655	0.524758	1
lhCortexVol._.9	0.081108	5.77e-11	5.73e-08		rh_WhiteSurfArea_area._.14	0.0694813	6.4e-07	0.000635572		con_L.BSTS_L.LOG_count	-0.706193	0.729779	1		con_L.BSTS_L.LOG_count	-0.706193	0.729779	1		con_L.BSTS_L.LOG_count	3.33499	0.14911	1		con_L.BSTS_L.LOG_count	3.33499	0.14911	1
rhCerebralWhiteMatterVol._.9	0.0814794	2.1e-10	2.09e-07		rh_WhiteSurfArea_area._.2	0.0694755	6.42e-07	0.000637553		con_L.BSTS_L.LOFG_count	-0.192874	0.0495233	1		con_L.BSTS_L.LOFG_count	-0.192874	0.0495233	1		con_L.BSTS_L.LOFG_count	-0.201206	0.0700178	1		con_L.BSTS_L.LOFG_count	-0.201206	0.0700178	1
rh_inferiortemporal_volume._.8	0.0846893	2.86e-10	2.84e-07		wm.rh.inferiortemporal._.18	0.072609	6.54e-07	0.000649468		con_L.BSTS_L.LG_count	-0.263924	0.465194	1		con_L.BSTS_L.LG_count	-0.263924	0.465194	1		con_L.BSTS_L.LG_count	-0.30445	0.456274	1		con_L.BSTS_L.LG_count	-0.30445	0.456274	1
CerebralWhiteMatterVol._.9	0.0805195	3.26e-10	3.23e-07		lh_superiortemporal_volume._.7	0.0783021	7.65e-07	0.000759315		con_L.BSTS_L.MOFG_count	-0.00634005	0.841809	1		con_L.BSTS_L.MOFG_count	-0.00634005	0.841809	1		con_L.BSTS_L.MOFG_count	0.0728558	0.0424993	1		con_L.BSTS_L.MOFG_count	0.0728558	0.0424993	1
lh_G_temp_sup.Lateral_area._.10	0.0857727	4.72e-10	4.69e-07		lh_G_temp_sup.Lateral_area._.10	0.0759892	1.09e-06	0.00108531		con_L.BSTS_L.MTG_count	8.53128	0.401897	1		con_L.BSTS_L.MTG_count	8.53128	0.401897	1		con_L.BSTS_L.MTG_count	6.36764	0.58009	1		con_L.BSTS_L.MTG_count	6.36764	0.58009	1
lhCerebralWhiteMatterVol._.9	0.0793906	5.67e-10	5.63e-07		rh_G_temp_sup.Lateral_area._.14	0.0772746	1.22e-06	0.00121098		con_L.BSTS_L.PHIG_count	-0.0446754	0.529339	1		con_L.BSTS_L.PHIG_count	-0.0446754	0.529339	1		con_L.BSTS_L.PHIG_count	-0.0120138	0.881098	1		con_L.BSTS_L.PHIG_count	-0.0120138	0.881098	1
lh_superiortemporal_area._.1	0.0821902	1.49e-09	1.48e-06		lh_G_temp_sup.Lateral_volume._.13	0.0759839	2.53e-06	0.00251406		con_L.BSTS_L.PaCG_count	-0.00507681	0.949463	1		con_L.BSTS_L.PaCG_count	-0.00507681	0.949463	1		con_L.BSTS_L.PaCG_count	-0.112335	0.214866	1		con_L.BSTS_L.PaCG_count	-0.112335	0.214866	1
rh_inferiortemporal_area._.2	0.0781896	2.14e-09	2.12e-06		rh_superiortemporal_area._.2	0.0738241	2.56e-06	0.00254326		con_L.BSTS_L.POP_count	-1.49269	0.0361559	1		con_L.BSTS_L.POP_count	-1.49269	0.0361559	1		con_L.BSTS_L.POP_count	-1.44366	0.0731662	1		con_L.BSTS_L.POP_count	-1.44366	0.0731662	1
Left.VentralDC._.9	0.0798356	2.53e-09	2.52e-06		rh_Pole_temporal_area._.14	0.0712649	3.23e-06	0.00320979		con_L.BSTS_L.POR_count	-0.0529978	0.395008	1		con_L.BSTS_L.POR_count	-0.0529978	0.395008	1		con_L.BSTS_L.POR_count	-0.13978	0.0472351	1		con_L.BSTS_L.POR_count	-0.13978	0.0472351	1
rh_middletemporal_area._.2	0.0778178	3.22e-09	3.19e-06		wm.rh.superiortemporal._.18	0.073319	3.77e-06	0.00374379		con_L.BSTS_L.PTR_count	-0.411731	0.104907	1		con_L.BSTS_L.PTR_count	-0.411731	0.104907	1		con_L.BSTS_L.PTR_count	-0.394117	0.169903	1		con_L.BSTS_L.PTR_count	-0.394117	0.169903	1
wm.rh.middletemporal._.18	0.0794153	5.21e-09	5.17e-06		rh_inferiortemporal_volume._.8	0.0692807	5.21e-06	0.0051727		con_L.BSTS_L.PCAL_count	0.324126	0.245073	1		con_L.BSTS_L.PCAL_count	0.324126	0.245073	1		con_L.BSTS_L.PCAL_count	0.0324612	0.918013	1		con_L.BSTS_L.PCAL_count	0.0324612	0.918013	1
rh_G_front_middle_area._.14	0.0824373	6.18e-09	6.14e-06		rh_rostralmiddlefrontal_volume._.8	0.0704818	5.71e-06	0.00567149		con_L.BSTS_L.PoCG_count	-0.436283	0.205139	1		con_L.BSTS_L.PoCG_count	-0.436283	0.205139	1		con_L.BSTS_L.PoCG_count	-0.440865	0.25755	1		con_L.BSTS_L.PoCG_count	-0.440865	0.25755	1
lh_superiorfrontal_area._.1	0.0784154	9.99e-09	9.92e-06		lh_medialorbitofrontal_area._.1	0.0710393	7.73e-06	0.00767937		con_L.BSTS_L.PCG_count	-0.130927	0.389335	1		con_L.BSTS_L.PCG_count	-0.130927	0.389335	1		con_L.BSTS_L.PCG_count	-0.292843	0.0885955	1		con_L.BSTS_L.PCG_count	-0.292843	0.0885955	1
lh_superiortemporal_volume._.7	0.0795626	1.31e-08	1.3e-05		rhCerebralWhiteMatterVol._.9	0.0649174	7.81e-06	0.0077558		con_L.BSTS_L.PrCG_count	-0.488597	0.571088	1		con_L.BSTS_L.PrCG_count	-0.488597	0.571088	1		con_L.BSTS_L.PrCG_count	-0.942484	0.333905	1		con_L.BSTS_L.PrCG_count	-0.942484	0.333905	1
wm.lh.superiorfrontal._.18	0.0777181	1.35e-08	1.34e-05		rh_inferiortemporal_area._.2	0.0659998	8.05e-06	0.0079896		con_L.BSTS_L.PCU_count	-0.967991	0.116287	1		con_L.BSTS_L.PCU_count	-0.967991	0.116287	1		con_L.BSTS_L.PCU_count	-0.420948	0.545917	1		con_L.BSTS_L.PCU_count	-0.420948	0.545917	1
rh_superiortemporal_area._.2	0.0781814	1.73e-08	1.72e-05		CerebralWhiteMatterVol._.9	0.0644664	8.81e-06	0.00874464		con_L.BSTS_L.RACG_count	0.00527161	0.839043	1		con_L.BSTS_L.RACG_count	0.00527161	0.839043	1		con_L.BSTS_L.RACG_count	0.0175526	0.549788	1		con_L.BSTS_L.RACG_count	0.0175526	0.549788	1
rh_G_front_middle_volume._.17	0.0803366	2.35e-08	2.34e-05		lh_medialorbitofrontal_volume._.7	0.0696111	9.96e-06	0.00989372		con_L.BSTS_L.RMFG_count	-1.10727	0.0933675	1		con_L.BSTS_L.RMFG_count	-1.10727	0.0933675	1		con_L.BSTS_L.RMFG_count	-1.13872	0.127039	1		con_L.BSTS_L.RMFG_count	-1.13872	0.127039	1
wm.lh.inferiortemporal._.18	0.0728038	3.37e-08	3.35e-05		lhCerebralWhiteMatterVol._.9	0.0638806	1.06e-05	0.0104879		con_L.BSTS_L.SFG_count	0.0400313	0.745006	1		con_L.BSTS_L.SFG_count	0.0400313	0.745006	1		con_L.BSTS_L.SFG_count	-0.209747	0.131781	1		con_L.BSTS_L.SFG_count	-0.209747	0.131781	1
rh_G_temp_sup.Lateral_area._.14	0.0774521	3.73e-08	3.71e-05		rh_G_temporal_middle_area._.14	0.0661875	1.22e-05	0.0121531		con_L.BSTS_L.SPG_count	-1.01101	0.340922	1		con_L.BSTS_L.SPG_count	-1.01101	0.340922	1		con_L.BSTS_L.SPG_count	-1.16055	0.333681	1		con_L.BSTS_L.SPG_count	-1.16055	0.333681	1
lh_G.S_cingul.Ant_volume._.13	0.0778117	4.45e-08	4.42e-05		Right.VentralDC._.9	0.0652222	1.3e-05	0.0129264		con_L.BSTS_L.STG_count	8.16952	0.401748	1		con_L.BSTS_L.STG_count	8.16952	0.401748	1		con_L.BSTS_L.STG_count	14.3777	0.191877	1		con_L.BSTS_L.STG_count	14.3777	0.191877	1
lh_G.S_subcentral_area._.10	0.074943	5.03e-08	5e-05		lh_Pole_temporal_volume._.13	0.0683429	1.39e-05	0.0138026		con_L.BSTS_L.SMG_count	1.32355	0.840039	1		con_L.BSTS_L.SMG_count	1.32355	0.840039	1		con_L.BSTS_L.SMG_count	-10.0558	0.175024	1		con_L.BSTS_L.SMG_count	-10.0558	0.175024	1
rh_rostralmiddlefrontal_area._.2	0.0734339	6.29e-08	6.25e-05		rh_middletemporal_area._.2	0.0644813	1.47e-05	0.0146009		con_L.BSTS_L.FP_count	-0.0035084	0.448026	1		con_L.BSTS_L.FP_count	-0.0035084	0.448026	1		con_L.BSTS_L.FP_count	0.00251898	0.630013	1		con_L.BSTS_L.FP_count	0.00251898	0.630013	1
Right.VentralDC._.9	0.0713577	6.73e-08	6.69e-05		wm.lh.superiortemporal._.18	0.0670088	1.48e-05	0.0146814		con_L.BSTS_L.TP_count	-0.0126043	0.659981	1		con_L.BSTS_L.TP_count	-0.0126043	0.659981	1		con_L.BSTS_L.TP_count	-0.0222659	0.491915	1		con_L.BSTS_L.TP_count	-0.0222659	0.491915	1
rh_G.S_cingul.Mid.Ant_volume._.17	0.0784468	6.73e-08	6.69e-05		wm.rh.entorhinal._.18	0.0694289	1.74e-05	0.0172879		con_L.BSTS_L.TTG_count	-1.56981	0.546974	1		con_L.BSTS_L.TTG_count	-1.56981	0.546974	1		con_L.BSTS_L.TTG_count	1.37052	0.641933	1		con_L.BSTS_L.TTG_count	1.37052	0.641933	1
wm.rh.superiortemporal._.18	0.0752693	7.83e-08	7.78e-05		rh_S_collat_transv_ant_volume._.17	0.0698507	1.83e-05	0.0181358		con_L.BSTS_L.IN_count	-0.835996	0.559867	1		con_L.BSTS_L.IN_count	-0.835996	0.559867	1		con_L.BSTS_L.IN_count	-1.84365	0.255496	1		con_L.BSTS_L.IN_count	-1.84365	0.255496	1
lh_superiorfrontal_volume._.7	0.0738095	8.53e-08	8.47e-05		rh_rostralmiddlefrontal_area._.2	0.0656704	1.91e-05	0.0189728		con_L.BSTS_L.CER_count	-0.0244789	0.151399	1		con_L.BSTS_L.CER_count	-0.0244789	0.151399	1		con_L.BSTS_L.CER_count	0.00578711	0.764264	1		con_L.BSTS_L.CER_count	0.00578711	0.764264	1
rh_G_temporal_inf_volume._.17	0.0734321	9.65e-08	9.58e-05		rh_G.S_cingul.Ant_area._.14	0.0656245	2.24e-05	0.0222901		con_L.BSTS_L.TH_count	-0.99894	0.208107	1		con_L.BSTS_L.TH_count	-0.99894	0.208107	1		con_L.BSTS_L.TH_count	-0.79553	0.375378	1		con_L.BSTS_L.TH_count	-0.79553	0.375378	1
rh_S_intrapariet.P_trans_area._.14	0.0771119	1.07e-07	0.000106523		Left.VentralDC._.9	0.064052	2.41e-05	0.0239598		con_L.BSTS_L.CA_count	-0.030613	0.659351	1		con_L.BSTS_L.CA_count	-0.030613	0.659351	1		con_L.BSTS_L.CA_count	0.0160399	0.838165	1		con_L.BSTS_L.CA_count	0.0160399	0.838165	1
rh_fusiform_area._.2	0.0700235	1.18e-07	0.000116875		lh_G.S_cingul.Ant_area._.10	0.067618	2.46e-05	0.0244369		con_L.BSTS_L.PU_count	-0.115492	0.794488	1		con_L.BSTS_L.PU_count	-0.115492	0.794488	1		con_L.BSTS_L.PU_count	-0.0832081	0.868189	1		con_L.BSTS_L.PU_count	-0.0832081	0.868189	1
wm.rh.lateralorbitofrontal._.18	0.0718824	1.18e-07	0.000116918		lh_S_collat_transv_ant_volume._.13	0.067803	2.89e-05	0.0286677		con_L.BSTS_L.PA_count	0.0176545	0.899892	1		con_L.BSTS_L.PA_count	0.0176545	0.899892	1		con_L.BSTS_L.PA_count	-0.239858	0.130641	1		con_L.BSTS_L.PA_count	-0.239858	0.130641	1
SubCortGrayVol._.9	0.0676478	1.19e-07	0.000117844		lh_S_collat_transv_ant_area._.10	0.0666841	3.99e-05	0.0396691		con_L.BSTS_L.HI_count	-0.106373	0.825242	1		con_L.BSTS_L.HI_count	-0.106373	0.825242	1		con_L.BSTS_L.HI_count	0.716388	0.188456	1		con_L.BSTS_L.HI_count	0.716388	0.188456	1
lh_Pole_temporal_area._.10	0.0724913	1.27e-07	0.000126136		rh_superiortemporal_volume._.8	0.0660668	4.28e-05	0.04247		con_L.BSTS_L.AM_count	0.0238388	0.761188	1		con_L.BSTS_L.AM_count	0.0238388	0.761188	1		con_L.BSTS_L.AM_count	-0.0508344	0.566566	1		con_L.BSTS_L.AM_count	-0.0508344	0.566566	1
rh_rostralmiddlefrontal_volume._.8	0.0720936	1.51e-07	0.000150422		lh_G_temp_sup.Plan_tempo_volume._.13	0.0683827	4.35e-05	0.0432015		con_L.BSTS_L.AC_count	-0.00370235	0.60024	1		con_L.BSTS_L.AC_count	-0.00370235	0.60024	1		con_L.BSTS_L.AC_count	-0.0233005	0.00352329	1		con_L.BSTS_L.AC_count	-0.0233005	0.00352329	1
rh_S_oc.temp_lat_volume._.17	0.0736555	1.61e-07	0.000159739		lh_rostralmiddlefrontal_area._.1	0.061492	4.36e-05	0.043273		con_L.BSTS_R.TH_count	-0.0256685	0.544796	1		con_L.BSTS_R.TH_count	-0.0256685	0.544796	1		con_L.BSTS_R.TH_count	-0.0162999	0.733815	1		con_L.BSTS_R.TH_count	-0.0162999	0.733815	1
wm.rh.superiorfrontal._.18	0.0710153	1.65e-07	0.000164078		rh_G_front_middle_volume._.17	0.0662585	4.74e-05	0.0470338		con_L.BSTS_R.CA_count	-0.00823232	0.369201	1		con_L.BSTS_R.CA_count	-0.00823232	0.369201	1		con_L.BSTS_R.CA_count	-0.0127509	0.2187	1		con_L.BSTS_R.CA_count	-0.0127509	0.2187	1
lh_G_temp_sup.Lateral_volume._.13	0.0745464	1.76e-07	0.000174807		lh_rostralmiddlefrontal_volume._.7	0.0620391	4.84e-05	0.0480847		con_L.BSTS_R.PU_count	-0.0215286	0.396204	1		con_L.BSTS_R.PU_count	-0.0215286	0.396204	1		con_L.BSTS_R.PU_count	0.013169	0.646292	1		con_L.BSTS_R.PU_count	0.013169	0.646292	1
rh_G_temporal_middle_area._.14	0.0695198	2.02e-07	0.000200289		lh_superiorparietal_volume._.7	0.0644497	4.87e-05	0.0483483		con_L.BSTS_R.PA_count	0.00995755	0.366432	1		con_L.BSTS_R.PA_count	0.00995755	0.366432	1		con_L.BSTS_R.PA_count	0.0120249	0.334791	1		con_L.BSTS_R.PA_count	0.0120249	0.334791	1
lh_G_front_sup_area._.10	0.0714651	2.05e-07	0.000203556		rh_G_front_middle_area._.14	0.0651671	4.95e-05	0.0491861		con_L.BSTS_R.HI_count	0.0208966	0.0973622	1		con_L.BSTS_R.HI_count	0.0208966	0.0973622	1		con_L.BSTS_R.HI_count	0.000393353	0.977988	1		con_L.BSTS_R.HI_count	0.000393353	0.977988	1
lh_G.S_cingul.Ant_area._.10	0.0732431	2.33e-07	0.000231581		lh_S_intrapariet.P_trans_volume._.13	0.0672887	5.11e-05	0.0507682		con_L.BSTS_R.AM_count	0.00756489	0.149077	1		con_L.BSTS_R.AM_count	0.00756489	0.149077	1		con_L.BSTS_R.AM_count	0.00925196	0.118654	1		con_L.BSTS_R.AM_count	0.00925196	0.118654	1
lh_G_parietal_sup_volume._.13	0.0738623	2.52e-07	0.000250695		rh_rostralanteriorcingulate_area._.2	0.0644473	5.21e-05	0.0517568		con_L.BSTS_R.AC_count	0.00343002	0.120886	1		con_L.BSTS_R.AC_count	0.00343002	0.120886	1		con_L.BSTS_R.AC_count	0.000650079	0.794925	1		con_L.BSTS_R.AC_count	0.000650079	0.794925	1
wm.lh.caudalmiddlefrontal._.18	0.0722688	2.74e-07	0.000272089		rh_G_temporal_inf_area._.14	0.0620804	5.35e-05	0.0531151		con_L.BSTS_R.BSTS_count	-0.00738406	0.727511	1		con_L.BSTS_R.BSTS_count	-0.00738406	0.727511	1		con_L.BSTS_R.BSTS_count	-0.0151132	0.528261	1		con_L.BSTS_R.BSTS_count	-0.0151132	0.528261	1
rh_G.S_cingul.Mid.Ant_area._.14	0.0746534	2.8e-07	0.000278291		lh_Pole_temporal_area._.10	0.0624306	5.82e-05	0.0577927		con_L.BSTS_R.CACG_count	-0.00661239	0.0872003	1		con_L.BSTS_R.CACG_count	-0.00661239	0.0872003	1		con_L.BSTS_R.CACG_count	-0.00543634	0.213731	1		con_L.BSTS_R.CACG_count	-0.00543634	0.213731	1
rh_superiorfrontal_area._.2	0.0693495	3.14e-07	0.000311499		rh_superiorfrontal_area._.2	0.0615959	5.96e-05	0.0591684		con_L.BSTS_R.CMFG_count	0.00746015	0.511351	1		con_L.BSTS_R.CMFG_count	0.00746015	0.511351	1		con_L.BSTS_R.CMFG_count	0.0080255	0.532125	1		con_L.BSTS_R.CMFG_count	0.0080255	0.532125	1
Brain.Stem._.9	0.0679342	3.29e-07	0.000326516		rh_G.S_cingul.Ant_volume._.17	0.062743	6.03e-05	0.0598394		con_L.BSTS_R.CU_count	-0.0060819	0.242971	1		con_L.BSTS_R.CU_count	-0.0060819	0.242971	1		con_L.BSTS_R.CU_count	-0.00104733	0.858889	1		con_L.BSTS_R.CU_count	-0.00104733	0.858889	1
wm.lh.superiortemporal._.18	0.0695936	3.57e-07	0.000354427		rh_G_temp_sup.Lateral_volume._.17	0.0650318	6.5e-05	0.0645577		con_L.BSTS_R.EC_count	-0.000533058	0.484107	1		con_L.BSTS_R.EC_count	-0.000533058	0.484107	1		con_L.BSTS_R.EC_count	-0.000556919	0.517985	1		con_L.BSTS_R.EC_count	-0.000556919	0.517985	1
rh_superiortemporal_volume._.8	0.0723634	3.94e-07	0.000391042		lh_G.S_cingul.Ant_volume._.13	0.0642635	6.54e-05	0.0649343		con_L.BSTS_R.FG_count	0.00777912	0.582483	1		con_L.BSTS_R.FG_count	0.00777912	0.582483	1		con_L.BSTS_R.FG_count	-0.0085945	0.591188	1		con_L.BSTS_R.FG_count	-0.0085945	0.591188	1
wm.lh.insula._.18	0.0670136	4.08e-07	0.000405536		rh_G_temporal_inf_volume._.17	0.0621272	6.71e-05	0.0665925		con_L.BSTS_R.IPG_count	0.0140369	0.869321	1		con_L.BSTS_R.IPG_count	0.0140369	0.869321	1		con_L.BSTS_R.IPG_count	-0.0241068	0.802697	1		con_L.BSTS_R.IPG_count	-0.0241068	0.802697	1
lh_G_front_middle_area._.10	0.069274	5.47e-07	0.00054357		lh_temporalpole_volume._.7	0.0645294	7.02e-05	0.0697007		con_L.BSTS_R.ITG_count	-0.0131505	0.529839	1		con_L.BSTS_R.ITG_count	-0.0131505	0.529839	1		con_L.BSTS_R.ITG_count	-0.0129176	0.585254	1		con_L.BSTS_R.ITG_count	-0.0129176	0.585254	1
lh_middletemporal_area._.1	0.067148	5.57e-07	0.000553269		lh_G_front_sup_volume._.13	0.0618548	7.27e-05	0.0722238		con_L.BSTS_R.ICG_count	-0.125971	0.032422	1		con_L.BSTS_R.ICG_count	-0.125971	0.032422	1		con_L.BSTS_R.ICG_count	-0.0567117	0.394527	1		con_L.BSTS_R.ICG_count	-0.0567117	0.394527	1
lh_S_intrapariet.P_trans_area._.10	0.0731933	5.66e-07	0.000561796		lh_G_oc.temp_med.Parahip_area._.10	0.0662349	8.06e-05	0.0800729		con_L.BSTS_R.LOG_count	-0.00306682	0.825691	1		con_L.BSTS_R.LOG_count	-0.00306682	0.825691	1		con_L.BSTS_R.LOG_count	-0.00929541	0.554992	1		con_L.BSTS_R.LOG_count	-0.00929541	0.554992	1
rh_S_intrapariet.P_trans_volume._.17	0.0723738	7.07e-07	0.00070251		lh_G_temp_sup.Plan_tempo_area._.10	0.0652853	8.22e-05	0.0816438		con_L.BSTS_R.LOFG_count	-0.000187751	0.951195	1		con_L.BSTS_R.LOFG_count	-0.000187751	0.951195	1		con_L.BSTS_R.LOFG_count	-0.00233324	0.501172	1		con_L.BSTS_R.LOFG_count	-0.00233324	0.501172	1
rh_Pole_temporal_area._.14	0.0670588	7.21e-07	0.000716244		wm.lh.rostralmiddlefrontal._.18	0.0598014	8.68e-05	0.0862066		con_L.BSTS_R.LG_count	-0.0116381	0.02496	1		con_L.BSTS_R.LG_count	-0.0116381	0.02496	1		con_L.BSTS_R.LG_count	-0.00816411	0.16436	1		con_L.BSTS_R.LG_count	-0.00816411	0.16436	1
lh_superiorparietal_volume._.7	0.0694319	7.36e-07	0.000731193		rh_G_orbital_area._.14	0.0597171	8.72e-05	0.0865958		con_L.BSTS_R.MOFG_count	-0.00205673	0.658167	1		con_L.BSTS_R.MOFG_count	-0.00205673	0.658167	1		con_L.BSTS_R.MOFG_count	-0.000849662	0.871596	1		con_L.BSTS_R.MOFG_count	-0.000849662	0.871596	1
lh_G_Ins_lg.S_cent_ins_volume._.13	0.0708983	8.24e-07	0.000817746		wm.rh.rostralmiddlefrontal._.18	0.0606094	9.7e-05	0.0963207		con_L.BSTS_R.MTG_count	-0.0110833	0.421492	1		con_L.BSTS_R.MTG_count	-0.0110833	0.421492	1		con_L.BSTS_R.MTG_count	-0.0122026	0.433848	1		con_L.BSTS_R.MTG_count	-0.0122026	0.433848	1
Left.Hippocampus._.9	0.0665054	8.25e-07	0.000819		lh_S_intrapariet.P_trans_area._.10	0.0643826	0.00010094	0.100234		con_L.BSTS_R.PHIG_count	0.00378486	0.161574	1		con_L.BSTS_R.PHIG_count	0.00378486	0.161574	1		con_L.BSTS_R.PHIG_count	-0.00346359	0.257328	1		con_L.BSTS_R.PHIG_count	-0.00346359	0.257328	1
lh_fusiform_area._.1	0.065658	8.32e-07	0.000826329		lh_superiorparietal_area._.1	0.0619628	0.000103646	0.10292		con_L.BSTS_R.PaCG_count	-0.0279144	0.392492	1		con_L.BSTS_R.PaCG_count	-0.0279144	0.392492	1		con_L.BSTS_R.PaCG_count	0.0418331	0.257106	1		con_L.BSTS_R.PaCG_count	0.0418331	0.257106	1
rh_G.S_cingul.Ant_volume._.17	0.068015	8.61e-07	0.000854761		rh_S_collat_transv_ant_area._.14	0.063568	0.000109669	0.108901		con_L.BSTS_R.POP_count	0.00773264	0.00361542	1		con_L.BSTS_R.POP_count	0.00773264	0.00361542	1		con_L.BSTS_R.POP_count	0.00905419	0.00258565	1		con_L.BSTS_R.POP_count	0.00905419	0.00258565	1
rh_G_rectus_volume._.17	0.0706383	9.63e-07	0.000956162		wm.lh.entorhinal._.18	0.0626669	0.000111445	0.110664		con_L.BSTS_R.POR_count	-0.000141858	0.927683	1		con_L.BSTS_R.POR_count	-0.000141858	0.927683	1		con_L.BSTS_R.POR_count	0.00188635	0.285826	1		con_L.BSTS_R.POR_count	0.00188635	0.285826	1
lh_precentral_area._.1	0.0657839	1.03e-06	0.00102698		wm.rh.fusiform._.18	0.058981	0.000111813	0.11103		con_L.BSTS_R.PTR_count	-0.00386323	0.0822586	1		con_L.BSTS_R.PTR_count	-0.00386323	0.0822586	1		con_L.BSTS_R.PTR_count	0.000134896	0.957215	1		con_L.BSTS_R.PTR_count	0.000134896	0.957215	1
lh_G_front_sup_volume._.13	0.0672433	1.06e-06	0.0010525		rh_middletemporal_volume._.8	0.0573937	0.000123689	0.122823		con_L.BSTS_R.PCAL_count	-0.00111737	0.816868	1		con_L.BSTS_R.PCAL_count	-0.00111737	0.816868	1		con_L.BSTS_R.PCAL_count	-0.00040388	0.940995	1		con_L.BSTS_R.PCAL_count	-0.00040388	0.940995	1
wm.lh.precentral._.18	0.067468	1.1e-06	0.00109563		rh_S_front_middle_area._.14	0.0614875	0.000132491	0.131563		con_L.BSTS_R.PoCG_count	-0.0643813	0.0895399	1		con_L.BSTS_R.PoCG_count	-0.0643813	0.0895399	1		con_L.BSTS_R.PoCG_count	-0.0629122	0.142355	1		con_L.BSTS_R.PoCG_count	-0.0629122	0.142355	1
wm.rh.fusiform._.18	0.0657306	1.1e-06	0.00109587		SubCortGrayVol._.9	0.0552491	0.000132978	0.132047		con_L.BSTS_R.PCG_count	-0.00234458	0.897131	1		con_L.BSTS_R.PCG_count	-0.00234458	0.897131	1		con_L.BSTS_R.PCG_count	-0.0310172	0.130359	1		con_L.BSTS_R.PCG_count	-0.0310172	0.130359	1
rh_inferiorparietal_area._.2	0.0671064	1.12e-06	0.00111009		lh_supramarginal_volume._.7	0.0609846	0.000135924	0.134972		con_L.BSTS_R.PrCG_count	-0.000504177	0.978326	1		con_L.BSTS_R.PrCG_count	-0.000504177	0.978326	1		con_L.BSTS_R.PrCG_count	-0.00509163	0.808294	1		con_L.BSTS_R.PrCG_count	-0.00509163	0.808294	1
wm.lh.supramarginal._.18	0.0665219	1.16e-06	0.00114904		Left.Hippocampus._.9	0.0580044	0.000145261	0.144244		con_L.BSTS_R.PCU_count	-0.104313	0.237773	1		con_L.BSTS_R.PCU_count	-0.104313	0.237773	1		con_L.BSTS_R.PCU_count	-0.15838	0.112922	1		con_L.BSTS_R.PCU_count	-0.15838	0.112922	1
wm.rh.rostralmiddlefrontal._.18	0.0667683	1.18e-06	0.00117078		wm.rh.middletemporal._.18	0.0584416	0.000147305	0.146274		con_L.BSTS_R.RACG_count	1.49096e-06	0.999646	1		con_L.BSTS_R.RACG_count	1.49096e-06	0.999646	1		con_L.BSTS_R.RACG_count	-0.00804431	0.0340671	1		con_L.BSTS_R.RACG_count	-0.00804431	0.0340671	1
wm.lh.inferiorparietal._.18	0.0690003	1.45e-06	0.00143931		rh_fusiform_area._.2	0.0564208	0.000162909	0.161768		con_L.BSTS_R.RMFG_count	-0.0154745	0.133017	1		con_L.BSTS_R.RMFG_count	-0.0154745	0.133017	1		con_L.BSTS_R.RMFG_count	0.0247959	0.0332516	1		con_L.BSTS_R.RMFG_count	0.0247959	0.0332516	1
rh_middletemporal_volume._.8	0.0636427	1.46e-06	0.00144861		rh_G.S_frontomargin_area._.14	0.0574807	0.00017504	0.173815		con_L.BSTS_R.SFG_count	0.0200286	0.173441	1		con_L.BSTS_R.SFG_count	0.0200286	0.173441	1		con_L.BSTS_R.SFG_count	0.0125824	0.449551	1		con_L.BSTS_R.SFG_count	0.0125824	0.449551	1
rh_S_temporal_sup_volume._.17	0.0668996	1.63e-06	0.00162191		lh_middletemporal_area._.1	0.0569294	0.000177046	0.175807		con_L.BSTS_R.SPG_count	0.0707317	0.691539	1		con_L.BSTS_R.SPG_count	0.0707317	0.691539	1		con_L.BSTS_R.SPG_count	-0.0932492	0.643677	1		con_L.BSTS_R.SPG_count	-0.0932492	0.643677	1
rh_G.S_cingul.Mid.Post_area._.14	0.0696379	1.64e-06	0.00162897		rh_S_intrapariet.P_trans_area._.14	0.0615711	0.000178026	0.17678		con_L.BSTS_R.STG_count	-0.0253885	0.22039	1		con_L.BSTS_R.STG_count	-0.0253885	0.22039	1		con_L.BSTS_R.STG_count	-0.0248027	0.289745	1		con_L.BSTS_R.STG_count	-0.0248027	0.289745	1
wm.lh.fusiform._.18	0.0644284	1.72e-06	0.00170341		wm.rh.rostralanteriorcingulate._.18	0.0606262	0.000180997	0.17973		con_L.BSTS_R.SMG_count	-0.0529834	0.346524	1		con_L.BSTS_R.SMG_count	-0.0529834	0.346524	1		con_L.BSTS_R.SMG_count	-0.0510307	0.422696	1		con_L.BSTS_R.SMG_count	-0.0510307	0.422696	1
lh_Pole_temporal_volume._.13	0.0663357	1.83e-06	0.00181528		rh_fusiform_volume._.8	0.0576521	0.000184268	0.182978		con_L.BSTS_R.FP_count	-5.40001e-06	0.99557	1		con_L.BSTS_R.FP_count	-5.40001e-06	0.99557	1		con_L.BSTS_R.FP_count	-0.000200676	0.855214	1		con_L.BSTS_R.FP_count	-0.000200676	0.855214	1
rh_medialorbitofrontal_volume._.8	0.067303	1.83e-06	0.00182142		wm.lh.superiorfrontal._.18	0.0579163	0.000185564	0.184265		con_L.BSTS_R.TP_count	0.000459826	0.69402	1		con_L.BSTS_R.TP_count	0.000459826	0.69402	1		con_L.BSTS_R.TP_count	-0.00187545	0.155879	1		con_L.BSTS_R.TP_count	-0.00187545	0.155879	1
wm.rh.inferiorparietal._.18	0.0653784	2.06e-06	0.00204836		rh_G_oc.temp_med.Parahip_area._.14	0.0618222	0.000186785	0.185477		con_L.BSTS_R.TTG_count	-0.0039305	0.505622	1		con_L.BSTS_R.TTG_count	-0.0039305	0.505622	1		con_L.BSTS_R.TTG_count	-0.0146652	0.0280267	1		con_L.BSTS_R.TTG_count	-0.0146652	0.0280267	1
rh_S_temporal_sup_area._.14	0.0652924	2.11e-06	0.00209733		lh_superiorfrontal_volume._.7	0.0582472	0.000188795	0.187474		con_L.BSTS_R.IN_count	-0.025613	0.0902615	1		con_L.BSTS_R.IN_count	-0.025613	0.0902615	1		con_L.BSTS_R.IN_count	-0.0175856	0.30375	1		con_L.BSTS_R.IN_count	-0.0175856	0.30375	1
lh_superiorparietal_area._.1	0.066767	2.21e-06	0.00219687		wm.rh.superiorfrontal._.18	0.0570799	0.000201526	0.200115		con_L.BSTS_R.CER_count	-0.00191969	0.835151	1		con_L.BSTS_R.CER_count	-0.00191969	0.835151	1		con_L.BSTS_R.CER_count	0.00919868	0.377865	1		con_L.BSTS_R.CER_count	0.00919868	0.377865	1
lh_S_intrapariet.P_trans_volume._.13	0.0694791	2.22e-06	0.00220835		wm.rh.temporalpole._.18	0.0599233	0.000201873	0.20046		con_L.CACG_L.CMFG_count	1.6317	0.301654	1		con_L.CACG_L.CMFG_count	1.6317	0.301654	1		con_L.CACG_L.CMFG_count	2.38149	0.182477	1		con_L.CACG_L.CMFG_count	2.38149	0.182477	1
rh_Pole_temporal_volume._.17	0.06766	2.23e-06	0.00221572		rh_entorhinal_area._.2	0.0608292	0.000209151	0.207687		con_L.CACG_L.CU_count	-0.00664519	0.41451	1		con_L.CACG_L.CU_count	-0.00664519	0.41451	1		con_L.CACG_L.CU_count	-0.0176916	0.0546798	1		con_L.CACG_L.CU_count	-0.0176916	0.0546798	1
lh_S_front_sup_area._.10	0.0665213	2.29e-06	0.00227138		Brain.Stem._.9	0.0557088	0.000216068	0.214555		con_L.CACG_L.EC_count	0.00250294	0.364664	1		con_L.CACG_L.EC_count	0.00250294	0.364664	1		con_L.CACG_L.EC_count	0.00296781	0.341843	1		con_L.CACG_L.EC_count	0.00296781	0.341843	1
lh_inferiortemporal_area._.1	0.0633037	2.33e-06	0.00231857		lh_S_front_middle_area._.10	0.0574891	0.000216872	0.215354		con_L.CACG_L.FG_count	0.00983791	0.62017	1		con_L.CACG_L.FG_count	0.00983791	0.62017	1		con_L.CACG_L.FG_count	0.00599424	0.789441	1		con_L.CACG_L.FG_count	0.00599424	0.789441	1
lh_G_temporal_middle_area._.10	0.0641113	2.66e-06	0.00264009		lh_transversetemporal_volume._.7	0.0618552	0.000220903	0.219357		con_L.CACG_L.IPG_count	-0.0269404	0.651471	1		con_L.CACG_L.IPG_count	-0.0269404	0.651471	1		con_L.CACG_L.IPG_count	0.0163885	0.808007	1		con_L.CACG_L.IPG_count	0.0163885	0.808007	1
rh_lateraloccipital_area._.2	0.0630361	2.7e-06	0.00267721		rh_insula_area._.2	0.055641	0.000225259	0.223682		con_L.CACG_L.ITG_count	0.0261307	0.467345	1		con_L.CACG_L.ITG_count	0.0261307	0.467345	1		con_L.CACG_L.ITG_count	-0.0294579	0.468725	1		con_L.CACG_L.ITG_count	-0.0294579	0.468725	1
lh_G_precentral_area._.10	0.065002	2.96e-06	0.00294252		wm.rh.insula._.18	0.0547442	0.000240021	0.238341		con_L.CACG_L.ICG_count	-1.82432	0.0196374	1		con_L.CACG_L.ICG_count	-1.82432	0.0196374	1		con_L.CACG_L.ICG_count	-1.77557	0.0446473	1		con_L.CACG_L.ICG_count	-1.77557	0.0446473	1
rh_G_temporal_inf_area._.14	0.0632782	3.18e-06	0.00315825		lh_G_front_sup_area._.10	0.0571561	0.000242161	0.240466		con_L.CACG_L.LOG_count	0.00836534	0.666852	1		con_L.CACG_L.LOG_count	0.00836534	0.666852	1		con_L.CACG_L.LOG_count	0.0441719	0.0443761	1		con_L.CACG_L.LOG_count	0.0441719	0.0443761	1
wm.rh.lateraloccipital._.18	0.0642969	3.3e-06	0.00327606		lh_superiorfrontal_area._.1	0.0567985	0.000246358	0.244634		con_L.CACG_L.LOFG_count	-0.977402	0.0822841	1		con_L.CACG_L.LOFG_count	-0.977402	0.0822841	1		con_L.CACG_L.LOFG_count	-0.843978	0.184606	1		con_L.CACG_L.LOFG_count	-0.843978	0.184606	1
rh_superiorparietal_volume._.8	0.0643695	3.34e-06	0.0033124		lh_S_postcentral_volume._.13	0.0593004	0.00026107	0.259243		con_L.CACG_L.LG_count	-0.0113704	0.53714	1		con_L.CACG_L.LG_count	-0.0113704	0.53714	1		con_L.CACG_L.LG_count	-0.0324517	0.119287	1		con_L.CACG_L.LG_count	-0.0324517	0.119287	1
wm.lh.medialorbitofrontal._.18	0.0661918	3.38e-06	0.00335244		wm.lh.posteriorcingulate._.18	0.0588815	0.00026282	0.26098		con_L.CACG_L.MOFG_count	0.00649083	0.994488	1		con_L.CACG_L.MOFG_count	0.00649083	0.994488	1		con_L.CACG_L.MOFG_count	-0.608463	0.566871	1		con_L.CACG_L.MOFG_count	-0.608463	0.566871	1
rh_fusiform_volume._.8	0.0631593	3.56e-06	0.00353152		wm.lh.caudalmiddlefrontal._.18	0.0580372	0.000265184	0.263327		con_L.CACG_L.MTG_count	0.0422378	0.171057	1		con_L.CACG_L.MTG_count	0.0422378	0.171057	1		con_L.CACG_L.MTG_count	0.0362124	0.299397	1		con_L.CACG_L.MTG_count	0.0362124	0.299397	1
wm.lh.middletemporal._.18	0.0638682	3.72e-06	0.00369716		rh_superiorfrontal_volume._.8	0.0561444	0.000271143	0.269245		con_L.CACG_L.PHIG_count	-0.026939	0.351277	1		con_L.CACG_L.PHIG_count	-0.026939	0.351277	1		con_L.CACG_L.PHIG_count	-0.00441617	0.892518	1		con_L.CACG_L.PHIG_count	-0.00441617	0.892518	1
wm.rh.caudalmiddlefrontal._.18	0.0662676	4.03e-06	0.00399835		lh_G_temp_sup.G_T_transv_volume._.13	0.0615375	0.000272774	0.270865		con_L.CACG_L.PaCG_count	-0.336006	0.204657	1		con_L.CACG_L.PaCG_count	-0.336006	0.204657	1		con_L.CACG_L.PaCG_count	-0.242128	0.418963	1		con_L.CACG_L.PaCG_count	-0.242128	0.418963	1
lh_G_front_middle_volume._.13	0.0641762	4.03e-06	0.00399866		rh_S_front_middle_volume._.17	0.0590829	0.00030455	0.302418		con_L.CACG_L.POP_count	-1.2809	0.461291	1		con_L.CACG_L.POP_count	-1.2809	0.461291	1		con_L.CACG_L.POP_count	1.94703	0.322017	1		con_L.CACG_L.POP_count	1.94703	0.322017	1
lh_precentral_volume._.7	0.0629555	4.24e-06	0.00420644		rh_precentral_volume._.8	0.0549874	0.000312595	0.310407		con_L.CACG_L.POR_count	-0.129203	0.451487	1		con_L.CACG_L.POR_count	-0.129203	0.451487	1		con_L.CACG_L.POR_count	0.0640228	0.741458	1		con_L.CACG_L.POR_count	0.0640228	0.741458	1
rh_G.S_cingul.Ant_area._.14	0.0629145	4.28e-06	0.00424908		lh_entorhinal_area._.1	0.0596662	0.000313616	0.311421		con_L.CACG_L.PTR_count	0.0254333	0.980648	1		con_L.CACG_L.PTR_count	0.0254333	0.980648	1		con_L.CACG_L.PTR_count	0.344029	0.771702	1		con_L.CACG_L.PTR_count	0.344029	0.771702	1
lh_medialorbitofrontal_area._.1	0.0644063	4.51e-06	0.00447764		rh_S_intrapariet.P_trans_volume._.17	0.0593208	0.000328802	0.326501		con_L.CACG_L.PCAL_count	-0.017711	0.0375785	1		con_L.CACG_L.PCAL_count	-0.017711	0.0375785	1		con_L.CACG_L.PCAL_count	-0.00558136	0.562353	1		con_L.CACG_L.PCAL_count	-0.00558136	0.562353	1
rh_G_occipital_middle_area._.14	0.0632462	4.63e-06	0.00459571		lh_G_front_middle_area._.10	0.0562121	0.000329395	0.327089		con_L.CACG_L.PoCG_count	-0.0837286	0.154612	1		con_L.CACG_L.PoCG_count	-0.0837286	0.154612	1		con_L.CACG_L.PoCG_count	0.0482001	0.468722	1		con_L.CACG_L.PoCG_count	0.0482001	0.468722	1
wm.lh.superiorparietal._.18	0.0649339	4.9e-06	0.00486473		lh_S_front_middle_volume._.13	0.0563229	0.000349865	0.347416		con_L.CACG_L.PCG_count	-0.557855	0.854301	1		con_L.CACG_L.PCG_count	-0.557855	0.854301	1		con_L.CACG_L.PCG_count	0.950425	0.782039	1		con_L.CACG_L.PCG_count	0.950425	0.782039	1
rh_inferiorparietal_volume._.8	0.0634387	5.2e-06	0.00516694		rh_G_orbital_volume._.17	0.054476	0.000367043	0.364473		con_L.CACG_L.PrCG_count	0.499956	0.316934	1		con_L.CACG_L.PrCG_count	0.499956	0.316934	1		con_L.CACG_L.PrCG_count	0.321916	0.568803	1		con_L.CACG_L.PrCG_count	0.321916	0.568803	1
lh_S_temporal_inf_volume._.13	0.0644909	5.26e-06	0.00521848		lh_S_pericallosal_area._.10	0.0567039	0.000377828	0.375183		con_L.CACG_L.PCU_count	-0.176428	0.779707	1		con_L.CACG_L.PCU_count	-0.176428	0.779707	1		con_L.CACG_L.PCU_count	-0.253901	0.721875	1		con_L.CACG_L.PCU_count	-0.253901	0.721875	1
rh_posteriorcingulate_volume._.8	0.065249	5.37e-06	0.00533059		rh_S_orbital.H_Shaped_area._.14	0.0551217	0.000379769	0.37711		con_L.CACG_L.RACG_count	-3.75564	0.445281	1		con_L.CACG_L.RACG_count	-3.75564	0.445281	1		con_L.CACG_L.RACG_count	3.94894	0.477869	1		con_L.CACG_L.RACG_count	3.94894	0.477869	1
lh_insula_volume._.7	0.0614103	5.41e-06	0.00537214		lh_G_parietal_sup_volume._.13	0.057517	0.00038986	0.387131		con_L.CACG_L.RMFG_count	-8.89981	0.0791548	1		con_L.CACG_L.RMFG_count	-8.89981	0.0791548	1		con_L.CACG_L.RMFG_count	-6.87733	0.230303	1		con_L.CACG_L.RMFG_count	-6.87733	0.230303	1
lh_rostralmiddlefrontal_area._.1	0.0604539	5.46e-06	0.00542264		rh_G_temp_sup.Plan_tempo_volume._.17	0.0586938	0.000415064	0.412158		con_L.CACG_L.SFG_count	-3.55624	0.711328	1		con_L.CACG_L.SFG_count	-3.55624	0.711328	1		con_L.CACG_L.SFG_count	-4.42379	0.683939	1		con_L.CACG_L.SFG_count	-4.42379	0.683939	1
lh_S_pericallosal_area._.10	0.0638979	5.81e-06	0.00576983		rh_transversetemporal_area._.2	0.0580529	0.00042407	0.421101		con_L.CACG_L.SPG_count	-0.0189597	0.898367	1		con_L.CACG_L.SPG_count	-0.0189597	0.898367	1		con_L.CACG_L.SPG_count	0.106877	0.524316	1		con_L.CACG_L.SPG_count	0.106877	0.524316	1
rh_precentral_volume._.8	0.0611028	5.83e-06	0.00579165		lh_S_postcentral_area._.10	0.0565415	0.000444842	0.441728		con_L.CACG_L.STG_count	0.0284872	0.488149	1		con_L.CACG_L.STG_count	0.0284872	0.488149	1		con_L.CACG_L.STG_count	0.100829	0.0299768	1		con_L.CACG_L.STG_count	0.100829	0.0299768	1
wm.rh.paracentral._.18	0.0655472	5.95e-06	0.00590602		lh_supramarginal_area._.1	0.0551639	0.000486477	0.483072		con_L.CACG_L.SMG_count	-0.00798581	0.915269	1		con_L.CACG_L.SMG_count	-0.00798581	0.915269	1		con_L.CACG_L.SMG_count	0.0601372	0.478613	1		con_L.CACG_L.SMG_count	0.0601372	0.478613	1
rh_S_oc.temp_lat_area._.14	0.0634431	6.01e-06	0.00596606		lh_S_temporal_sup_area._.10	0.0547405	0.000495143	0.491677		con_L.CACG_L.FP_count	-0.0213433	0.807072	1		con_L.CACG_L.FP_count	-0.0213433	0.807072	1		con_L.CACG_L.FP_count	-0.0221577	0.822609	1		con_L.CACG_L.FP_count	-0.0221577	0.822609	1
rh_G.S_cingul.Mid.Post_volume._.17	0.0650892	6.19e-06	0.00614257		Right.Amygdala._.9	0.0515934	0.000499758	0.49626		con_L.CACG_L.TP_count	0.000107849	0.975859	1		con_L.CACG_L.TP_count	0.000107849	0.975859	1		con_L.CACG_L.TP_count	0.0110564	0.00605874	1		con_L.CACG_L.TP_count	0.0110564	0.00605874	1
rh_paracentral_area._.2	0.0661001	7.07e-06	0.00701628		rh_G_temporal_middle_volume._.17	0.0526735	0.000521192	0.517544		con_L.CACG_L.TTG_count	0.00535137	0.679596	1		con_L.CACG_L.TTG_count	0.00535137	0.679596	1		con_L.CACG_L.TTG_count	-0.00245698	0.866829	1		con_L.CACG_L.TTG_count	-0.00245698	0.866829	1
lh_caudalmiddlefrontal_area._.1	0.0640756	7.37e-06	0.00731489		wm.lh.superiorparietal._.18	0.0556719	0.000536754	0.532997		con_L.CACG_L.IN_count	-0.200168	0.88328	1		con_L.CACG_L.IN_count	-0.200168	0.88328	1		con_L.CACG_L.IN_count	0.532447	0.729838	1		con_L.CACG_L.IN_count	0.532447	0.729838	1
rh_superiorparietal_area._.2	0.0615624	7.37e-06	0.00732004		lh_parstriangularis_volume._.7	0.0578393	0.000537081	0.533322		con_L.CACG_L.CER_count	-0.00215564	0.828481	1		con_L.CACG_L.CER_count	-0.00215564	0.828481	1		con_L.CACG_L.CER_count	-0.0109624	0.329883	1		con_L.CACG_L.CER_count	-0.0109624	0.329883	1
lh_postcentral_area._.1	0.0593544	7.95e-06	0.00789843		rh_superiorparietal_volume._.8	0.0540773	0.00055808	0.554174		con_L.CACG_L.TH_count	-0.0682722	0.959431	1		con_L.CACG_L.TH_count	-0.0682722	0.959431	1		con_L.CACG_L.TH_count	2.13296	0.159869	1		con_L.CACG_L.TH_count	2.13296	0.159869	1
Right.Hippocampus._.9	0.0607952	7.99e-06	0.00793641		rh_caudalmiddlefrontal_area._.2	0.056203	0.000580115	0.576054		con_L.CACG_L.CA_count	-2.00306	0.458728	1		con_L.CACG_L.CA_count	-2.00306	0.458728	1		con_L.CACG_L.CA_count	-0.0731397	0.980913	1		con_L.CACG_L.CA_count	-0.0731397	0.980913	1
lh_G.S_subcentral_volume._.13	0.0628669	8.23e-06	0.00817015		wm.lh.parahippocampal._.18	0.0550908	0.000592877	0.588727		con_L.CACG_L.PU_count	-0.970645	0.535759	1		con_L.CACG_L.PU_count	-0.970645	0.535759	1		con_L.CACG_L.PU_count	2.6756	0.131138	1		con_L.CACG_L.PU_count	2.6756	0.131138	1
wm.rh.superiorparietal._.18	0.0612702	9.08e-06	0.00901888		lh_transversetemporal_area._.1	0.057143	0.000620833	0.616487		con_L.CACG_L.PA_count	-0.357367	0.0440706	1		con_L.CACG_L.PA_count	-0.357367	0.0440706	1		con_L.CACG_L.PA_count	0.312873	0.119079	1		con_L.CACG_L.PA_count	0.312873	0.119079	1
lh_S_front_sup_volume._.13	0.0636091	9.12e-06	0.00905482		lh_G_front_middle_volume._.13	0.0536185	0.000665391	0.660734		con_L.CACG_L.HI_count	-0.0857829	0.324674	1		con_L.CACG_L.HI_count	-0.0857829	0.324674	1		con_L.CACG_L.HI_count	-0.00107015	0.991331	1		con_L.CACG_L.HI_count	-0.00107015	0.991331	1
lh_S_temporal_sup_area._.10	0.0612625	1.03e-05	0.0102127		rh_G_temp_sup.Plan_tempo_area._.14	0.0553094	0.000723932	0.718864		con_L.CACG_L.AM_count	-0.00140399	0.936785	1		con_L.CACG_L.AM_count	-0.00140399	0.936785	1		con_L.CACG_L.AM_count	0.0169267	0.397777	1		con_L.CACG_L.AM_count	0.0169267	0.397777	1
lh_inferiortemporal_volume._.7	0.0600482	1.04e-05	0.0103685		rh_G.S_frontomargin_volume._.17	0.053125	0.000730337	0.725224		con_L.CACG_L.AC_count	0.00309992	0.991025	1		con_L.CACG_L.AC_count	0.00309992	0.991025	1		con_L.CACG_L.AC_count	-0.131568	0.672898	1		con_L.CACG_L.AC_count	-0.131568	0.672898	1
rh_G_Ins_lg.S_cent_ins_volume._.17	0.0638041	1.05e-05	0.0104431		rh_insula_volume._.8	0.0500924	0.000768312	0.762934		con_L.CACG_R.TH_count	0.0912894	0.385025	1		con_L.CACG_R.TH_count	0.0912894	0.385025	1		con_L.CACG_R.TH_count	-0.00954082	0.936015	1		con_L.CACG_R.TH_count	-0.00954082	0.936015	1
rh_superiorfrontal_volume._.8	0.0599324	1.09e-05	0.0108488		wm.rh.precuneus._.18	0.0521218	0.000769149	0.763765		con_L.CACG_R.CA_count	0.647681	0.283546	1		con_L.CACG_R.CA_count	0.647681	0.283546	1		con_L.CACG_R.CA_count	-0.168788	0.804816	1		con_L.CACG_R.CA_count	-0.168788	0.804816	1
lh_S_temporal_inf_area._.10	0.0614645	1.16e-05	0.0114721		lh_G_occipital_middle_volume._.13	0.053086	0.000776678	0.771241		con_L.CACG_R.PU_count	-0.0364192	0.828485	1		con_L.CACG_R.PU_count	-0.0364192	0.828485	1		con_L.CACG_R.PU_count	-0.0723454	0.703522	1		con_L.CACG_R.PU_count	-0.0723454	0.703522	1
lh_medialorbitofrontal_volume._.7	0.061009	1.19e-05	0.0118238		lh_G_temporal_middle_area._.10	0.0518834	0.000786142	0.780639		con_L.CACG_R.PA_count	-0.022134	0.377537	1		con_L.CACG_R.PA_count	-0.022134	0.377537	1		con_L.CACG_R.PA_count	0.0106264	0.707939	1		con_L.CACG_R.PA_count	0.0106264	0.707939	1
wm.rh.parsopercularis._.18	0.061489	1.19e-05	0.0118457		lh_G_oc.temp_med.Parahip_volume._.13	0.0563589	0.00078779	0.782275		con_L.CACG_R.HI_count	-0.00285152	0.659763	1		con_L.CACG_R.HI_count	-0.00285152	0.659763	1		con_L.CACG_R.HI_count	0.00023978	0.973885	1		con_L.CACG_R.HI_count	0.00023978	0.973885	1
rh_G_temp_sup.Lateral_volume._.17	0.0629678	1.22e-05	0.0120809		wm.lh.medialorbitofrontal._.18	0.05412	0.000788133	0.782616		con_L.CACG_R.AM_count	-0.000398661	0.861692	1		con_L.CACG_R.AM_count	-0.000398661	0.861692	1		con_L.CACG_R.AM_count	-0.00181704	0.48254	1		con_L.CACG_R.AM_count	-0.00181704	0.48254	1
lh_rostralmiddlefrontal_volume._.7	0.058853	1.3e-05	0.012908		rh_temporalpole_area._.2	0.0539856	0.000801113	0.795506		con_L.CACG_R.AC_count	0.0149704	0.888352	1		con_L.CACG_R.AC_count	0.0149704	0.888352	1		con_L.CACG_R.AC_count	-0.110138	0.361029	1		con_L.CACG_R.AC_count	-0.110138	0.361029	1
lh_G_precentral_volume._.13	0.0605984	1.33e-05	0.0131985		wm.rh.supramarginal._.18	0.0535023	0.000812035	0.806351		con_L.CACG_R.BSTS_count	0.00586936	0.144687	1		con_L.CACG_R.BSTS_count	0.00586936	0.144687	1		con_L.CACG_R.BSTS_count	-0.00242988	0.593399	1		con_L.CACG_R.BSTS_count	-0.00242988	0.593399	1
rh_G_front_sup_area._.14	0.0596015	1.37e-05	0.0135759		rh_G_temp_sup.G_T_transv_area._.14	0.0563231	0.000848865	0.842923		con_L.CACG_R.CACG_count	1.47787	0.371201	1		con_L.CACG_R.CACG_count	1.47787	0.371201	1		con_L.CACG_R.CACG_count	0.497453	0.790114	1		con_L.CACG_R.CACG_count	0.497453	0.790114	1
rh_lateralorbitofrontal_volume._.8	0.0583572	1.39e-05	0.0138187		rh_S_circular_insula_sup_volume._.17	0.0525343	0.000860262	0.85424		con_L.CACG_R.CMFG_count	-0.997255	0.0947031	1		con_L.CACG_R.CMFG_count	-0.997255	0.0947031	1		con_L.CACG_R.CMFG_count	-0.609529	0.366467	1		con_L.CACG_R.CMFG_count	-0.609529	0.366467	1
lh_parsorbitalis_volume._.7	0.0608103	1.47e-05	0.0145972		rh_G_occipital_middle_area._.14	0.051989	0.000876535	0.870399		con_L.CACG_R.CU_count	-0.00330596	0.21425	1		con_L.CACG_R.CU_count	-0.00330596	0.21425	1		con_L.CACG_R.CU_count	-0.00274425	0.361963	1		con_L.CACG_R.CU_count	-0.00274425	0.361963	1
rh_S_collat_transv_ant_volume._.17	0.0623602	1.51e-05	0.015012		lh_G.S_transv_frontopol_area._.10	0.0530288	0.000916662	0.910246		con_L.CACG_R.EC_count	0	NA	NA		con_L.CACG_R.EC_count	0	NA	NA		con_L.CACG_R.EC_count	0	NA	NA		con_L.CACG_R.EC_count	0	NA	NA
lh_G_parietal_sup_area._.10	0.0627134	1.55e-05	0.0154091		Left.Cerebellum.White.Matter._.9	0.048527	0.000930374	0.923861		con_L.CACG_R.FG_count	-0.00385878	0.189888	1		con_L.CACG_R.FG_count	-0.00385878	0.189888	1		con_L.CACG_R.FG_count	0.000233038	0.944192	1		con_L.CACG_R.FG_count	0.000233038	0.944192	1
rh_S_occipital_ant_area._.14	0.0623871	1.63e-05	0.0162308		rh_temporalpole_volume._.8	0.0552461	0.000940747	0.934162		con_L.CACG_R.IPG_count	0.0113825	0.29313	1		con_L.CACG_R.IPG_count	0.0113825	0.29313	1		con_L.CACG_R.IPG_count	-0.0114536	0.349557	1		con_L.CACG_R.IPG_count	-0.0114536	0.349557	1
rh_G_precentral_area._.14	0.0593925	1.66e-05	0.0165124		lh_S_circular_insula_ant_volume._.13	0.0537648	0.000962388	0.955652		con_L.CACG_R.ITG_count	-0.00735053	0.14305	1		con_L.CACG_R.ITG_count	-0.00735053	0.14305	1		con_L.CACG_R.ITG_count	0.000962006	0.865423	1		con_L.CACG_R.ITG_count	0.000962006	0.865423	1
lh_parsorbitalis_area._.1	0.0575876	1.72e-05	0.017062		lh_middletemporal_volume._.7	0.0496681	0.00100515	0.998118		con_L.CACG_R.ICG_count	-0.00859814	0.679596	1		con_L.CACG_R.ICG_count	-0.00859814	0.679596	1		con_L.CACG_R.ICG_count	0.00220472	0.925386	1		con_L.CACG_R.ICG_count	0.00220472	0.925386	1
Left.Amygdala._.9	0.0547017	1.74e-05	0.0172821		lh_bankssts_area._.1	0.0397241	0.0153184	1		con_L.CACG_R.LOG_count	0.00116752	0.759425	1		con_L.CACG_R.LOG_count	0.00116752	0.759425	1		con_L.CACG_R.LOG_count	-0.00687684	0.110643	1		con_L.CACG_R.LOG_count	-0.00687684	0.110643	1
rh_posteriorcingulate_area._.2	0.0612924	1.82e-05	0.0180236		lh_caudalanteriorcingulate_area._.1	0.0442662	0.0084375	1		con_L.CACG_R.LOFG_count	-0.0442123	0.352177	1		con_L.CACG_R.LOFG_count	-0.0442123	0.352177	1		con_L.CACG_R.LOFG_count	-0.00575796	0.914675	1		con_L.CACG_R.LOFG_count	-0.00575796	0.914675	1
lh_inferiorparietal_area._.1	0.0609293	1.92e-05	0.0191051		lh_caudalmiddlefrontal_area._.1	0.0446719	0.0057587	1		con_L.CACG_R.LG_count	0.00363335	0.296402	1		con_L.CACG_R.LG_count	0.00363335	0.296402	1		con_L.CACG_R.LG_count	0.00302195	0.442505	1		con_L.CACG_R.LG_count	0.00302195	0.442505	1
rh_precentral_area._.2	0.0566793	1.97e-05	0.0195474		lh_cuneus_area._.1	0.0299777	0.0657196	1		con_L.CACG_R.MOFG_count	0.140636	0.268174	1		con_L.CACG_R.MOFG_count	0.140636	0.268174	1		con_L.CACG_R.MOFG_count	-0.041228	0.774089	1		con_L.CACG_R.MOFG_count	-0.041228	0.774089	1
rh_lateralorbitofrontal_area._.2	0.0585159	1.99e-05	0.0197646		lh_fusiform_area._.1	0.0471211	0.00178351	1		con_L.CACG_R.MTG_count	0.00199267	0.670749	1		con_L.CACG_R.MTG_count	0.00199267	0.670749	1		con_L.CACG_R.MTG_count	0.00473125	0.372057	1		con_L.CACG_R.MTG_count	0.00473125	0.372057	1
wm.lh.postcentral._.18	0.0578812	2.09e-05	0.0207083		lh_inferiorparietal_area._.1	0.0438589	0.00656559	1		con_L.CACG_R.PHIG_count	-0.00198717	0.240803	1		con_L.CACG_R.PHIG_count	-0.00198717	0.240803	1		con_L.CACG_R.PHIG_count	-0.00227826	0.234352	1		con_L.CACG_R.PHIG_count	-0.00227826	0.234352	1
rh_G.S_paracentral_area._.14	0.061324	2.14e-05	0.0212186		lh_inferiortemporal_area._.1	0.0463096	0.00227419	1		con_L.CACG_R.PaCG_count	-0.0221773	0.454089	1		con_L.CACG_R.PaCG_count	-0.0221773	0.454089	1		con_L.CACG_R.PaCG_count	-0.0280594	0.402258	1		con_L.CACG_R.PaCG_count	-0.0280594	0.402258	1
lh_S_circular_insula_inf_area._.10	0.0603798	2.16e-05	0.0214365		lh_isthmuscingulate_area._.1	0.0381896	0.0152482	1		con_L.CACG_R.POP_count	0.115601	0.47463	1		con_L.CACG_R.POP_count	0.115601	0.47463	1		con_L.CACG_R.POP_count	-0.0354107	0.846439	1		con_L.CACG_R.POP_count	-0.0354107	0.846439	1
rh_insula_volume._.8	0.0557922	2.24e-05	0.0222619		lh_lateraloccipital_area._.1	0.0365178	0.0156309	1		con_L.CACG_R.POR_count	0.0779931	0.0307626	1		con_L.CACG_R.POR_count	0.0779931	0.0307626	1		con_L.CACG_R.POR_count	-0.0619435	0.129288	1		con_L.CACG_R.POR_count	-0.0619435	0.129288	1
wm.lh.rostralmiddlefrontal._.18	0.0569495	2.36e-05	0.0234189		lh_lateralorbitofrontal_area._.1	0.0420292	0.00589314	1		con_L.CACG_R.PTR_count	0.00180113	0.989243	1		con_L.CACG_R.PTR_count	0.00180113	0.989243	1		con_L.CACG_R.PTR_count	-0.184853	0.221038	1		con_L.CACG_R.PTR_count	-0.184853	0.221038	1
wm.lh.parahippocampal._.18	0.059798	2.46e-05	0.0244372		lh_lingual_area._.1	0.0328907	0.0396811	1		con_L.CACG_R.PCAL_count	-0.00246299	0.307693	1		con_L.CACG_R.PCAL_count	-0.00246299	0.307693	1		con_L.CACG_R.PCAL_count	-0.00527021	0.0535457	1		con_L.CACG_R.PCAL_count	-0.00527021	0.0535457	1
wm.rh.entorhinal._.18	0.0602359	2.5e-05	0.0247888		lh_parahippocampal_area._.1	0.0383169	0.0207355	1		con_L.CACG_R.PoCG_count	-0.00599942	0.622293	1		con_L.CACG_R.PoCG_count	-0.00599942	0.622293	1		con_L.CACG_R.PoCG_count	-0.0085574	0.53437	1		con_L.CACG_R.PoCG_count	-0.0085574	0.53437	1
Right.Cerebellum.White.Matter._.9	0.0548587	2.54e-05	0.0252332		lh_paracentral_area._.1	0.0271682	0.100919	1		con_L.CACG_R.PCG_count	-0.313232	0.0945782	1		con_L.CACG_R.PCG_count	-0.313232	0.0945782	1		con_L.CACG_R.PCG_count	0.131169	0.535934	1		con_L.CACG_R.PCG_count	0.131169	0.535934	1
lh_supramarginal_area._.1	0.0586844	2.69e-05	0.0267093		lh_parsopercularis_area._.1	0.0223509	0.170287	1		con_L.CACG_R.PrCG_count	0.0471409	0.65028	1		con_L.CACG_R.PrCG_count	0.0471409	0.65028	1		con_L.CACG_R.PrCG_count	-0.0637617	0.587627	1		con_L.CACG_R.PrCG_count	-0.0637617	0.587627	1
rh_caudalmiddlefrontal_area._.2	0.0605947	2.7e-05	0.0268469		lh_parsorbitalis_area._.1	0.0414853	0.00621566	1		con_L.CACG_R.PCU_count	-0.0228724	0.115962	1		con_L.CACG_R.PCU_count	-0.0228724	0.115962	1		con_L.CACG_R.PCU_count	-0.0210192	0.201463	1		con_L.CACG_R.PCU_count	-0.0210192	0.201463	1
lh_G_rectus_area._.10	0.0585669	2.79e-05	0.0276975		lh_parstriangularis_area._.1	0.0479181	0.00318017	1		con_L.CACG_R.RACG_count	0.25722	0.582323	1		con_L.CACG_R.RACG_count	0.25722	0.582323	1		con_L.CACG_R.RACG_count	-0.234663	0.657252	1		con_L.CACG_R.RACG_count	-0.234663	0.657252	1
wm.lh.entorhinal._.18	0.0599935	2.86e-05	0.0283505		lh_pericalcarine_area._.1	0.0131618	0.427136	1		con_L.CACG_R.RMFG_count	-1.02886	0.53418	1		con_L.CACG_R.RMFG_count	-1.02886	0.53418	1		con_L.CACG_R.RMFG_count	-0.682965	0.715185	1		con_L.CACG_R.RMFG_count	-0.682965	0.715185	1
rh_G_temporal_middle_volume._.17	0.0558766	3.12e-05	0.0310294		lh_postcentral_area._.1	0.0438598	0.00354403	1		con_L.CACG_R.SFG_count	0.547152	0.83337	1		con_L.CACG_R.SFG_count	0.547152	0.83337	1		con_L.CACG_R.SFG_count	1.66214	0.57196	1		con_L.CACG_R.SFG_count	1.66214	0.57196	1
rh_S_collat_transv_ant_area._.14	0.0604097	3.21e-05	0.0318547		lh_posteriorcingulate_area._.1	0.0495572	0.00222064	1		con_L.CACG_R.SPG_count	-0.0200177	0.23903	1		con_L.CACG_R.SPG_count	-0.0200177	0.23903	1		con_L.CACG_R.SPG_count	-0.0154896	0.420451	1		con_L.CACG_R.SPG_count	-0.0154896	0.420451	1
wm.lh.paracentral._.18	0.0600385	3.26e-05	0.0323267		lh_precentral_area._.1	0.0458699	0.00262114	1		con_L.CACG_R.STG_count	-0.0055442	0.0990421	1		con_L.CACG_R.STG_count	-0.0055442	0.0990421	1		con_L.CACG_R.STG_count	0.000878407	0.817259	1		con_L.CACG_R.STG_count	0.000878407	0.817259	1
lh_G_pariet_inf.Supramar_area._.10	0.0589811	3.46e-05	0.034316		lh_precuneus_area._.1	0.0422882	0.00623948	1		con_L.CACG_R.SMG_count	0.00479149	0.593094	1		con_L.CACG_R.SMG_count	0.00479149	0.593094	1		con_L.CACG_R.SMG_count	0.0131663	0.194093	1		con_L.CACG_R.SMG_count	0.0131663	0.194093	1
rh_caudalmiddlefrontal_volume._.8	0.0605785	3.46e-05	0.0343247		lh_rostralanteriorcingulate_area._.1	0.0445418	0.00518063	1		con_L.CACG_R.FP_count	-0.0145304	0.251813	1		con_L.CACG_R.FP_count	-0.0145304	0.251813	1		con_L.CACG_R.FP_count	0.00552343	0.700099	1		con_L.CACG_R.FP_count	0.00552343	0.700099	1
rh_S_temporal_inf_area._.14	0.0566337	3.47e-05	0.0344599		lh_frontalpole_area._.1	0.0511662	0.00114045	1		con_L.CACG_R.TP_count	-0.000137352	0.862894	1		con_L.CACG_R.TP_count	-0.000137352	0.862894	1		con_L.CACG_R.TP_count	0.000387139	0.666877	1		con_L.CACG_R.TP_count	0.000387139	0.666877	1
rh_G_precentral_volume._.17	0.0569917	3.88e-05	0.0384825		lh_temporalpole_area._.1	0.0514637	0.0012232	1		con_L.CACG_R.TTG_count	-0.00165923	0.251702	1		con_L.CACG_R.TTG_count	-0.00165923	0.251702	1		con_L.CACG_R.TTG_count	0.00042199	0.796583	1		con_L.CACG_R.TTG_count	0.00042199	0.796583	1
Left.Cerebellum.White.Matter._.9	0.0532806	3.91e-05	0.0388095		lh_insula_area._.1	0.0375813	0.0130712	1		con_L.CACG_R.IN_count	-0.190147	0.118428	1		con_L.CACG_R.IN_count	-0.190147	0.118428	1		con_L.CACG_R.IN_count	-0.170859	0.21474	1		con_L.CACG_R.IN_count	-0.170859	0.21474	1
rh_G_cingul.Post.dorsal_volume._.17	0.0580378	4.13e-05	0.0410537		rh_bankssts_area._.2	0.0416603	0.0105025	1		con_L.CACG_R.CER_count	0.00403392	0.648263	1		con_L.CACG_R.CER_count	0.00403392	0.648263	1		con_L.CACG_R.CER_count	-0.00191645	0.848019	1		con_L.CACG_R.CER_count	-0.00191645	0.848019	1
lh_G_pariet_inf.Angular_area._.10	0.059378	4.16e-05	0.0412896		rh_caudalanteriorcingulate_area._.2	0.0340249	0.0430066	1		con_L.CMFG_L.CU_count	0.0354071	0.512926	1		con_L.CMFG_L.CU_count	0.0354071	0.512926	1		con_L.CMFG_L.CU_count	0.0327639	0.592377	1		con_L.CMFG_L.CU_count	0.0327639	0.592377	1
rh_S_temporal_inf_volume._.17	0.0567312	4.17e-05	0.0414202		rh_cuneus_area._.2	0.0305389	0.0596491	1		con_L.CMFG_L.EC_count	-0.00925211	0.124487	1		con_L.CMFG_L.EC_count	-0.00925211	0.124487	1		con_L.CMFG_L.EC_count	0.00503884	0.45944	1		con_L.CMFG_L.EC_count	0.00503884	0.45944	1
lh_middletemporal_volume._.7	0.0544429	4.52e-05	0.0449008		rh_inferiorparietal_area._.2	0.0400945	0.0101741	1		con_L.CMFG_L.FG_count	-0.863347	0.0448161	1		con_L.CMFG_L.FG_count	-0.863347	0.0448161	1		con_L.CMFG_L.FG_count	0.107904	0.824548	1		con_L.CMFG_L.FG_count	0.107904	0.824548	1
lh_G_rectus_volume._.13	0.054363	4.56e-05	0.0452996		rh_isthmuscingulate_area._.2	0.0298699	0.0586583	1		con_L.CMFG_L.IPG_count	-3.83245	0.0907591	1		con_L.CMFG_L.IPG_count	-3.83245	0.0907591	1		con_L.CMFG_L.IPG_count	3.59731	0.160355	1		con_L.CMFG_L.IPG_count	3.59731	0.160355	1
lh_S_collat_transv_ant_volume._.13	0.0583114	4.75e-05	0.0471275		rh_lateraloccipital_area._.2	0.0458884	0.00254365	1		con_L.CMFG_L.ITG_count	-2.21092	0.0376431	1		con_L.CMFG_L.ITG_count	-2.21092	0.0376431	1		con_L.CMFG_L.ITG_count	0.78318	0.51504	1		con_L.CMFG_L.ITG_count	0.78318	0.51504	1
lh_fusiform_volume._.7	0.0551444	4.92e-05	0.0488375		rh_lateralorbitofrontal_area._.2	0.0486186	0.00173466	1		con_L.CMFG_L.ICG_count	-0.0140047	0.860281	1		con_L.CMFG_L.ICG_count	-0.0140047	0.860281	1		con_L.CMFG_L.ICG_count	0.0904581	0.314686	1		con_L.CMFG_L.ICG_count	0.0904581	0.314686	1
lh_S_temporal_sup_volume._.13	0.0569878	5.14e-05	0.0510822		rh_lingual_area._.2	0.0248914	0.124325	1		con_L.CMFG_L.LOG_count	-0.0272266	0.966215	1		con_L.CMFG_L.LOG_count	-0.0272266	0.966215	1		con_L.CMFG_L.LOG_count	1.69445	0.0197107	1		con_L.CMFG_L.LOG_count	1.69445	0.0197107	1
lh_S_precentral.inf.part_area._.10	0.0582497	5.24e-05	0.0520443		rh_medialorbitofrontal_area._.2	0.0207985	0.181487	1		con_L.CMFG_L.LOFG_count	0.148584	0.531696	1		con_L.CMFG_L.LOFG_count	0.148584	0.531696	1		con_L.CMFG_L.LOFG_count	0.413667	0.123575	1		con_L.CMFG_L.LOFG_count	0.413667	0.123575	1
lh_caudalmiddlefrontal_volume._.7	0.0582927	5.37e-05	0.0533224		rh_parahippocampal_area._.2	0.0244654	0.130454	1		con_L.CMFG_L.LG_count	0.0387454	0.181512	1		con_L.CMFG_L.LG_count	0.0387454	0.181512	1		con_L.CMFG_L.LG_count	0.0317067	0.333623	1		con_L.CMFG_L.LG_count	0.0317067	0.333623	1
Right.UnsegmentedWhiteMatter._.18	0.0561255	5.86e-05	0.0581525		rh_paracentral_area._.2	0.0366471	0.0278217	1		con_L.CMFG_L.MOFG_count	0.336943	0.00992426	1		con_L.CMFG_L.MOFG_count	0.336943	0.00992426	1		con_L.CMFG_L.MOFG_count	0.502897	0.000663662	1		con_L.CMFG_L.MOFG_count	0.502897	0.000663662	1
lh_S_collat_transv_ant_area._.10	0.0574943	6.19e-05	0.0614417		rh_parsopercularis_area._.2	0.0302684	0.0587295	1		con_L.CMFG_L.MTG_count	-1.25795	0.103732	1		con_L.CMFG_L.MTG_count	-1.25795	0.103732	1		con_L.CMFG_L.MTG_count	-0.215509	0.805333	1		con_L.CMFG_L.MTG_count	-0.215509	0.805333	1
rh_G_oc.temp_med.Parahip_area._.14	0.0584346	6.48e-05	0.0643158		rh_parsorbitalis_area._.2	0.0304131	0.0471364	1		con_L.CMFG_L.PHIG_count	0.00477951	0.609654	1		con_L.CMFG_L.PHIG_count	0.00477951	0.609654	1		con_L.CMFG_L.PHIG_count	-0.00928665	0.380328	1		con_L.CMFG_L.PHIG_count	-0.00928665	0.380328	1
lh_S_central_area._.10	0.0540807	6.53e-05	0.0648824		rh_parstriangularis_area._.2	0.0373573	0.0211064	1		con_L.CMFG_L.PaCG_count	0.149012	0.820803	1		con_L.CMFG_L.PaCG_count	0.149012	0.820803	1		con_L.CMFG_L.PaCG_count	-0.855208	0.250274	1		con_L.CMFG_L.PaCG_count	-0.855208	0.250274	1
wm.rh.insula._.18	0.0525073	6.76e-05	0.0670821		rh_pericalcarine_area._.2	0.0059805	0.718918	1		con_L.CMFG_L.POP_count	-9.969	0.118339	1		con_L.CMFG_L.POP_count	-9.969	0.118339	1		con_L.CMFG_L.POP_count	-0.636416	0.929753	1		con_L.CMFG_L.POP_count	-0.636416	0.929753	1
wm.lh.precuneus._.18	0.0541732	7.12e-05	0.0706633		rh_postcentral_area._.2	0.0298861	0.0531627	1		con_L.CMFG_L.POR_count	0.130541	0.341204	1		con_L.CMFG_L.POR_count	0.130541	0.341204	1		con_L.CMFG_L.POR_count	0.192186	0.215279	1		con_L.CMFG_L.POR_count	0.192186	0.215279	1
lh_inferiorparietal_volume._.7	0.0570894	7.2e-05	0.0715278		rh_posteriorcingulate_area._.2	0.03729	0.0212231	1		con_L.CMFG_L.PTR_count	1.0868	0.407825	1		con_L.CMFG_L.PTR_count	1.0868	0.407825	1		con_L.CMFG_L.PTR_count	1.40883	0.342691	1		con_L.CMFG_L.PTR_count	1.40883	0.342691	1
lh_isthmuscingulate_area._.1	0.0550346	7.59e-05	0.0753198		rh_precentral_area._.2	0.0443945	0.00313362	1		con_L.CMFG_L.PCAL_count	0.0533809	0.209803	1		con_L.CMFG_L.PCAL_count	0.0533809	0.209803	1		con_L.CMFG_L.PCAL_count	0.0548884	0.254155	1		con_L.CMFG_L.PCAL_count	0.0548884	0.254155	1
Left.Pallidum._.9	0.0514979	7.95e-05	0.0789883		rh_precuneus_area._.2	0.0467365	0.00206218	1		con_L.CMFG_L.PoCG_count	-0.264964	0.898411	1		con_L.CMFG_L.PoCG_count	-0.264964	0.898411	1		con_L.CMFG_L.PoCG_count	2.07395	0.376841	1		con_L.CMFG_L.PoCG_count	2.07395	0.376841	1
rh_G_insular_short_volume._.17	0.0538126	8.24e-05	0.0817796		rh_superiorparietal_area._.2	0.0468377	0.00258314	1		con_L.CMFG_L.PCG_count	-1.86899	0.118048	1		con_L.CMFG_L.PCG_count	-1.86899	0.118048	1		con_L.CMFG_L.PCG_count	-1.04421	0.440027	1		con_L.CMFG_L.PCG_count	-1.04421	0.440027	1
wm.rh.posteriorcingulate._.18	0.055759	8.42e-05	0.0835739		rh_supramarginal_area._.2	0.0519604	0.00112985	1		con_L.CMFG_L.PrCG_count	-4.71102	0.623694	1		con_L.CMFG_L.PrCG_count	-4.71102	0.623694	1		con_L.CMFG_L.PrCG_count	-0.179763	0.986792	1		con_L.CMFG_L.PrCG_count	-0.179763	0.986792	1
lh_transversetemporal_area._.1	0.058019	8.46e-05	0.08401		rh_frontalpole_area._.2	0.0443585	0.0046799	1		con_L.CMFG_L.PCU_count	0.139041	0.790509	1		con_L.CMFG_L.PCU_count	0.139041	0.790509	1		con_L.CMFG_L.PCU_count	0.116951	0.843364	1		con_L.CMFG_L.PCU_count	0.116951	0.843364	1
rh_G_cingul.Post.dorsal_area._.14	0.0556958	8.57e-05	0.0850738		lh_bankssts_meancurv._.3	-0.01446	0.388678	1		con_L.CMFG_L.RACG_count	0.0830024	0.652284	1		con_L.CMFG_L.RACG_count	0.0830024	0.652284	1		con_L.CMFG_L.RACG_count	0.426647	0.0404972	1		con_L.CMFG_L.RACG_count	0.426647	0.0404972	1
lh_G_oc.temp_med.Parahip_area._.10	0.058131	9.1e-05	0.0903467		lh_caudalanteriorcingulate_meancurv._.3	0.0128995	0.413871	1		con_L.CMFG_L.RMFG_count	8.89113	0.515023	1		con_L.CMFG_L.RMFG_count	8.89113	0.515023	1		con_L.CMFG_L.RMFG_count	-0.572746	0.970417	1		con_L.CMFG_L.RMFG_count	-0.572746	0.970417	1
rh_medialorbitofrontal_area._.2	0.0537228	9.36e-05	0.0928964		lh_caudalmiddlefrontal_meancurv._.3	0.0051505	0.75885	1		con_L.CMFG_L.SFG_count	26.6794	0.0156258	1		con_L.CMFG_L.SFG_count	26.6794	0.0156258	1		con_L.CMFG_L.SFG_count	22.1811	0.075551	1		con_L.CMFG_L.SFG_count	22.1811	0.075551	1
rh_S_oc_sup.transversal_area._.14	0.0564573	9.6e-05	0.095295		lh_cuneus_meancurv._.3	-0.0133183	0.375099	1		con_L.CMFG_L.SPG_count	0.0816554	0.967108	1		con_L.CMFG_L.SPG_count	0.0816554	0.967108	1		con_L.CMFG_L.SPG_count	2.94079	0.189042	1		con_L.CMFG_L.SPG_count	2.94079	0.189042	1
wm.lh.lateralorbitofrontal._.18	0.0512901	0.000103043	0.102322		lh_entorhinal_meancurv._.3	0.00941246	0.561195	1		con_L.CMFG_L.STG_count	-1.03039	0.0344034	1		con_L.CMFG_L.STG_count	-1.03039	0.0344034	1		con_L.CMFG_L.STG_count	0.885221	0.108086	1		con_L.CMFG_L.STG_count	0.885221	0.108086	1
lh_G_temporal_inf_volume._.13	0.0548113	0.000105967	0.105225		lh_fusiform_meancurv._.3	-0.00255855	0.870427	1		con_L.CMFG_L.SMG_count	-3.78717	0.0330626	1		con_L.CMFG_L.SMG_count	-3.78717	0.0330626	1		con_L.CMFG_L.SMG_count	3.23034	0.107957	1		con_L.CMFG_L.SMG_count	3.23034	0.107957	1
rh_S_front_inf_area._.14	0.0562123	0.000106374	0.10563		lh_inferiorparietal_meancurv._.3	0.0128587	0.410414	1		con_L.CMFG_L.FP_count	0.0144081	0.488428	1		con_L.CMFG_L.FP_count	0.0144081	0.488428	1		con_L.CMFG_L.FP_count	-0.00712318	0.761979	1		con_L.CMFG_L.FP_count	-0.00712318	0.761979	1
rh_frontalpole_volume._.8	0.0540784	0.000106893	0.106145		lh_inferiortemporal_meancurv._.3	0.00265623	0.86726	1		con_L.CMFG_L.TP_count	-0.00346559	0.628073	1		con_L.CMFG_L.TP_count	-0.00346559	0.628073	1		con_L.CMFG_L.TP_count	-0.00348407	0.666702	1		con_L.CMFG_L.TP_count	-0.00348407	0.666702	1
wm.rh.supramarginal._.18	0.0546653	0.00010856	0.107801		lh_isthmuscingulate_meancurv._.3	-0.0363693	0.0227372	1		con_L.CMFG_L.TTG_count	-0.0420504	0.586596	1		con_L.CMFG_L.TTG_count	-0.0420504	0.586596	1		con_L.CMFG_L.TTG_count	0.143002	0.101941	1		con_L.CMFG_L.TTG_count	0.143002	0.101941	1
wm.rh.rostralanteriorcingulate._.18	0.0553679	0.000109876	0.109107		lh_lateraloccipital_meancurv._.3	0.0100605	0.495925	1		con_L.CMFG_L.IN_count	-1.78951	0.595378	1		con_L.CMFG_L.IN_count	-1.78951	0.595378	1		con_L.CMFG_L.IN_count	0.467668	0.902323	1		con_L.CMFG_L.IN_count	0.467668	0.902323	1
rh_G_pariet_inf.Angular_area._.14	0.0549626	0.000110158	0.109387		lh_lateralorbitofrontal_meancurv._.3	0.000682364	0.964326	1		con_L.CMFG_L.CER_count	-0.0469328	0.54807	1		con_L.CMFG_L.CER_count	-0.0469328	0.54807	1		con_L.CMFG_L.CER_count	-0.0769381	0.383881	1		con_L.CMFG_L.CER_count	-0.0769381	0.383881	1
lh_G_orbital_volume._.13	0.0525519	0.000110601	0.109827		lh_lingual_meancurv._.3	0.0174339	0.244321	1		con_L.CMFG_L.TH_count	-3.09085	0.43012	1		con_L.CMFG_L.TH_count	-3.09085	0.43012	1		con_L.CMFG_L.TH_count	2.94159	0.506686	1		con_L.CMFG_L.TH_count	2.94159	0.506686	1
rh_G_temp_sup.Plan_polar_volume._.17	0.0564856	0.000114088	0.113289		lh_medialorbitofrontal_meancurv._.3	0.0227569	0.178678	1		con_L.CMFG_L.CA_count	-1.95675	0.674649	1		con_L.CMFG_L.CA_count	-1.95675	0.674649	1		con_L.CMFG_L.CA_count	2.63132	0.617649	1		con_L.CMFG_L.CA_count	2.63132	0.617649	1
lh_S_front_middle_area._.10	0.0529885	0.0001153	0.114493		lh_middletemporal_meancurv._.3	0.00405706	0.783909	1		con_L.CMFG_L.PU_count	-4.68547	0.232451	1		con_L.CMFG_L.PU_count	-4.68547	0.232451	1		con_L.CMFG_L.PU_count	2.46354	0.578793	1		con_L.CMFG_L.PU_count	2.46354	0.578793	1
lh_posteriorcingulate_area._.1	0.0551858	0.000116183	0.11537		lh_parahippocampal_meancurv._.3	0.0450208	0.00611003	1		con_L.CMFG_L.PA_count	-4.69077	0.00944532	1		con_L.CMFG_L.PA_count	-4.69077	0.00944532	1		con_L.CMFG_L.PA_count	1.18377	0.562584	1		con_L.CMFG_L.PA_count	1.18377	0.562584	1
lh_supramarginal_volume._.7	0.0544223	0.000117586	0.116763		lh_paracentral_meancurv._.3	0.00824243	0.616635	1		con_L.CMFG_L.HI_count	0.163312	0.424888	1		con_L.CMFG_L.HI_count	0.163312	0.424888	1		con_L.CMFG_L.HI_count	0.194374	0.400984	1		con_L.CMFG_L.HI_count	0.194374	0.400984	1
wm.lh.temporalpole._.18	0.0546343	0.000117824	0.116999		lh_parsopercularis_meancurv._.3	0.00995238	0.54117	1		con_L.CMFG_L.AM_count	-0.0597759	0.312247	1		con_L.CMFG_L.AM_count	-0.0597759	0.312247	1		con_L.CMFG_L.AM_count	-0.0177095	0.791218	1		con_L.CMFG_L.AM_count	-0.0177095	0.791218	1
lh_G_Ins_lg.S_cent_ins_area._.10	0.0552103	0.000119499	0.118663		lh_parsorbitalis_meancurv._.3	0.0311866	0.0493646	1		con_L.CMFG_L.AC_count	-0.0195377	0.356471	1		con_L.CMFG_L.AC_count	-0.0195377	0.356471	1		con_L.CMFG_L.AC_count	-0.0224923	0.347861	1		con_L.CMFG_L.AC_count	-0.0224923	0.347861	1
lh_G_orbital_area._.10	0.0518351	0.000125018	0.124143		lh_parstriangularis_meancurv._.3	0.0125232	0.446758	1		con_L.CMFG_R.TH_count	-0.040089	0.803602	1		con_L.CMFG_R.TH_count	-0.040089	0.803602	1		con_L.CMFG_R.TH_count	-0.157461	0.387687	1		con_L.CMFG_R.TH_count	-0.157461	0.387687	1
rh_S_oc_sup.transversal_volume._.17	0.0556736	0.000129336	0.128431		lh_pericalcarine_meancurv._.3	0.0103541	0.508165	1		con_L.CMFG_R.CA_count	0.74169	0.486039	1		con_L.CMFG_R.CA_count	0.74169	0.486039	1		con_L.CMFG_R.CA_count	0.518226	0.666892	1		con_L.CMFG_R.CA_count	0.518226	0.666892	1
wm.lh.isthmuscingulate._.18	0.0527275	0.000130464	0.129551		lh_postcentral_meancurv._.3	0.00750594	0.632593	1		con_L.CMFG_R.PU_count	-0.25321	0.128751	1		con_L.CMFG_R.PU_count	-0.25321	0.128751	1		con_L.CMFG_R.PU_count	0.00342234	0.985517	1		con_L.CMFG_R.PU_count	0.00342234	0.985517	1
wm.rh.precentral._.18	0.0523594	0.000131413	0.130493		lh_posteriorcingulate_meancurv._.3	0.0216985	0.190716	1		con_L.CMFG_R.PA_count	0.000195975	0.995947	1		con_L.CMFG_R.PA_count	0.000195975	0.995947	1		con_L.CMFG_R.PA_count	0.0445318	0.307324	1		con_L.CMFG_R.PA_count	0.0445318	0.307324	1
lh_G_pariet_inf.Angular_volume._.13	0.0554972	0.000138478	0.137508		lh_precentral_meancurv._.3	-0.00663464	0.669809	1		con_L.CMFG_R.HI_count	0.00490795	0.717098	1		con_L.CMFG_R.HI_count	0.00490795	0.717098	1		con_L.CMFG_R.HI_count	-0.00338063	0.825322	1		con_L.CMFG_R.HI_count	-0.00338063	0.825322	1
wm.lh.parsorbitalis._.18	0.0514595	0.000141178	0.14019		lh_precuneus_meancurv._.3	-0.0113333	0.488124	1		con_L.CMFG_R.AM_count	0.00275568	0.47883	1		con_L.CMFG_R.AM_count	0.00275568	0.47883	1		con_L.CMFG_R.AM_count	0.00683039	0.120556	1		con_L.CMFG_R.AM_count	0.00683039	0.120556	1
rh_G_temp_sup.G_T_transv_area._.14	0.0567822	0.000141797	0.140805		lh_rostralanteriorcingulate_meancurv._.3	0.0102535	0.52528	1		con_L.CMFG_R.AC_count	0.00709028	0.513934	1		con_L.CMFG_R.AC_count	0.00709028	0.513934	1		con_L.CMFG_R.AC_count	-0.00915235	0.456221	1		con_L.CMFG_R.AC_count	-0.00915235	0.456221	1
rh_S_front_sup_area._.14	0.0536522	0.000143256	0.142253		lh_rostralmiddlefrontal_meancurv._.3	-0.0138681	0.331837	1		con_L.CMFG_R.BSTS_count	-0.00833849	0.487426	1		con_L.CMFG_R.BSTS_count	-0.00833849	0.487426	1		con_L.CMFG_R.BSTS_count	0.00567696	0.675904	1		con_L.CMFG_R.BSTS_count	0.00567696	0.675904	1
rh_G_orbital_volume._.17	0.0513972	0.000143423	0.142419		lh_superiorfrontal_meancurv._.3	0.000581205	0.970966	1		con_L.CMFG_R.CACG_count	0.466684	0.454174	1		con_L.CMFG_R.CACG_count	0.466684	0.454174	1		con_L.CMFG_R.CACG_count	0.22805	0.746372	1		con_L.CMFG_R.CACG_count	0.22805	0.746372	1
rh_S_front_middle_area._.14	0.0540423	0.000145216	0.1442		lh_superiorparietal_meancurv._.3	-0.0206154	0.199237	1		con_L.CMFG_R.CMFG_count	-0.519576	0.74359	1		con_L.CMFG_R.CMFG_count	-0.519576	0.74359	1		con_L.CMFG_R.CMFG_count	0.190236	0.915655	1		con_L.CMFG_R.CMFG_count	0.190236	0.915655	1
rh_bankssts_area._.2	0.0546286	0.000146595	0.145569		lh_superiortemporal_meancurv._.3	0.0151683	0.339871	1		con_L.CMFG_R.CU_count	0.00443146	0.126938	1		con_L.CMFG_R.CU_count	0.00443146	0.126938	1		con_L.CMFG_R.CU_count	0.00242253	0.460659	1		con_L.CMFG_R.CU_count	0.00242253	0.460659	1
rh_G_front_sup_volume._.17	0.0520493	0.000148625	0.147585		lh_supramarginal_meancurv._.3	-0.0237684	0.133686	1		con_L.CMFG_R.EC_count	0.00216786	0.06847	1		con_L.CMFG_R.EC_count	0.00216786	0.06847	1		con_L.CMFG_R.EC_count	0.00110952	0.409686	1		con_L.CMFG_R.EC_count	0.00110952	0.409686	1
lh_insula_area._.1	0.0507303	0.00015006	0.149009		lh_frontalpole_meancurv._.3	0.0124887	0.454307	1		con_L.CMFG_R.FG_count	-0.000524656	0.934827	1		con_L.CMFG_R.FG_count	-0.000524656	0.934827	1		con_L.CMFG_R.FG_count	0.00852587	0.23991	1		con_L.CMFG_R.FG_count	0.00852587	0.23991	1
rh_G_insular_short_area._.14	0.0534255	0.000155984	0.154892		lh_temporalpole_meancurv._.3	0.0126481	0.433745	1		con_L.CMFG_R.IPG_count	-0.0220052	0.558691	1		con_L.CMFG_R.IPG_count	-0.0220052	0.558691	1		con_L.CMFG_R.IPG_count	0.0218132	0.608218	1		con_L.CMFG_R.IPG_count	0.0218132	0.608218	1
wm.rh.temporalpole._.18	0.0537172	0.000164312	0.163161		lh_transversetemporal_meancurv._.3	-0.0117269	0.483253	1		con_L.CMFG_R.ITG_count	0.0286401	0.0554105	1		con_L.CMFG_R.ITG_count	0.0286401	0.0554105	1		con_L.CMFG_R.ITG_count	0.0284545	0.0923838	1		con_L.CMFG_R.ITG_count	0.0284545	0.0923838	1
lh_G_cingul.Post.dorsal_area._.10	0.0534208	0.000170806	0.169611		lh_insula_meancurv._.3	-0.00476397	0.778376	1		con_L.CMFG_R.ICG_count	-0.00571894	0.787576	1		con_L.CMFG_R.ICG_count	-0.00571894	0.787576	1		con_L.CMFG_R.ICG_count	0.0190168	0.428141	1		con_L.CMFG_R.ICG_count	0.0190168	0.428141	1
wm.rh.parsorbitalis._.18	0.0510465	0.000177506	0.176264		rh_bankssts_meancurv._.4	-0.00939438	0.571383	1		con_L.CMFG_R.LOG_count	-0.000198835	0.983239	1		con_L.CMFG_R.LOG_count	-0.000198835	0.983239	1		con_L.CMFG_R.LOG_count	0.00158449	0.882305	1		con_L.CMFG_R.LOG_count	0.00158449	0.882305	1
lh_temporalpole_area._.1	0.0527139	0.000179165	0.177911		rh_caudalanteriorcingulate_meancurv._.4	-0.0193814	0.226956	1		con_L.CMFG_R.LOFG_count	0.0163178	0.239884	1		con_L.CMFG_R.LOFG_count	0.0163178	0.239884	1		con_L.CMFG_R.LOFG_count	0.00273425	0.86176	1		con_L.CMFG_R.LOFG_count	0.00273425	0.86176	1
lh_G_temporal_inf_area._.10	0.0525516	0.00017928	0.178025		rh_caudalmiddlefrontal_meancurv._.4	-0.0118794	0.476325	1		con_L.CMFG_R.LG_count	0.00154373	0.600265	1		con_L.CMFG_R.LG_count	0.00154373	0.600265	1		con_L.CMFG_R.LG_count	0.00532939	0.109603	1		con_L.CMFG_R.LG_count	0.00532939	0.109603	1
rh_supramarginal_volume._.8	0.0535215	0.000180895	0.179629		rh_cuneus_meancurv._.4	-0.00511102	0.734289	1		con_L.CMFG_R.MOFG_count	0.0137031	0.533948	1		con_L.CMFG_R.MOFG_count	0.0137031	0.533948	1		con_L.CMFG_R.MOFG_count	-0.00566253	0.820202	1		con_L.CMFG_R.MOFG_count	-0.00566253	0.820202	1
wm.rh.caudalanteriorcingulate._.18	0.0552126	0.000183463	0.182179		rh_entorhinal_meancurv._.4	-0.00329984	0.836354	1		con_L.CMFG_R.MTG_count	0.0516271	0.00151907	1		con_L.CMFG_R.MTG_count	0.0516271	0.00151907	1		con_L.CMFG_R.MTG_count	0.0347135	0.0594625	1		con_L.CMFG_R.MTG_count	0.0347135	0.0594625	1
rh_rostralanteriorcingulate_area._.2	0.0526073	0.000187857	0.186542		rh_fusiform_meancurv._.4	-0.0236783	0.131072	1		con_L.CMFG_R.PHIG_count	0.00221631	0.44493	1		con_L.CMFG_R.PHIG_count	0.00221631	0.44493	1		con_L.CMFG_R.PHIG_count	-0.00306072	0.35087	1		con_L.CMFG_R.PHIG_count	-0.00306072	0.35087	1
lh_G_pariet_inf.Supramar_volume._.13	0.0535474	0.000202293	0.200876		rh_inferiorparietal_meancurv._.4	0.00428818	0.775865	1		con_L.CMFG_R.PaCG_count	-0.287477	0.119929	1		con_L.CMFG_R.PaCG_count	-0.287477	0.119929	1		con_L.CMFG_R.PaCG_count	-0.0739636	0.723519	1		con_L.CMFG_R.PaCG_count	-0.0739636	0.723519	1
wm.lh.posteriorcingulate._.18	0.0529892	0.000203468	0.202044		rh_inferiortemporal_meancurv._.4	-0.00927789	0.559769	1		con_L.CMFG_R.POP_count	0.237799	0.627506	1		con_L.CMFG_R.POP_count	0.237799	0.627506	1		con_L.CMFG_R.POP_count	0.201205	0.716556	1		con_L.CMFG_R.POP_count	0.201205	0.716556	1
lh_temporalpole_volume._.7	0.0532827	0.000205289	0.203852		rh_isthmuscingulate_meancurv._.4	0.0237828	0.141533	1		con_L.CMFG_R.POR_count	0.000327082	0.982732	1		con_L.CMFG_R.POR_count	0.000327082	0.982732	1		con_L.CMFG_R.POR_count	-0.0307272	0.0721132	1		con_L.CMFG_R.POR_count	-0.0307272	0.0721132	1
lh_posteriorcingulate_volume._.7	0.052039	0.000230787	0.229171		rh_lateraloccipital_meancurv._.4	0.0181622	0.222911	1		con_L.CMFG_R.PTR_count	0.0199659	0.888887	1		con_L.CMFG_R.PTR_count	0.0199659	0.888887	1		con_L.CMFG_R.PTR_count	0.0698782	0.665443	1		con_L.CMFG_R.PTR_count	0.0698782	0.665443	1
Right.Pallidum._.9	0.0509114	0.000232237	0.230611		rh_lateralorbitofrontal_meancurv._.4	0.0347361	0.0362194	1		con_L.CMFG_R.PCAL_count	-0.00211624	0.437271	1		con_L.CMFG_R.PCAL_count	-0.00211624	0.437271	1		con_L.CMFG_R.PCAL_count	0.00283328	0.357726	1		con_L.CMFG_R.PCAL_count	0.00283328	0.357726	1
rh_temporalpole_volume._.8	0.0542937	0.000235868	0.234217		rh_lingual_meancurv._.4	-0.00260357	0.85986	1		con_L.CMFG_R.PoCG_count	-0.0845354	0.0836711	1		con_L.CMFG_R.PoCG_count	-0.0845354	0.0836711	1		con_L.CMFG_R.PoCG_count	-0.0236015	0.669385	1		con_L.CMFG_R.PoCG_count	-0.0236015	0.669385	1
Right.Cerebellum.Cortex._.9	0.0464532	0.000238432	0.236763		rh_medialorbitofrontal_meancurv._.4	-0.0158354	0.321912	1		con_L.CMFG_R.PCG_count	-0.494082	0.246466	1		con_L.CMFG_R.PCG_count	-0.494082	0.246466	1		con_L.CMFG_R.PCG_count	0.0582282	0.903869	1		con_L.CMFG_R.PCG_count	0.0582282	0.903869	1
rh_S_orbital.H_Shaped_area._.14	0.0503397	0.000241711	0.240019		rh_middletemporal_meancurv._.4	0.0246988	0.105533	1		con_L.CMFG_R.PrCG_count	-0.887127	0.371694	1		con_L.CMFG_R.PrCG_count	-0.887127	0.371694	1		con_L.CMFG_R.PrCG_count	-0.407952	0.716416	1		con_L.CMFG_R.PrCG_count	-0.407952	0.716416	1
lh_rostralanteriorcingulate_volume._.7	0.0524842	0.000243217	0.241514		rh_parahippocampal_meancurv._.4	0.012849	0.439839	1		con_L.CMFG_R.PCU_count	-0.0187639	0.6248	1		con_L.CMFG_R.PCU_count	-0.0187639	0.6248	1		con_L.CMFG_R.PCU_count	-0.0592275	0.172181	1		con_L.CMFG_R.PCU_count	-0.0592275	0.172181	1
lh_precuneus_area._.1	0.0501242	0.000244688	0.242975		rh_paracentral_meancurv._.4	-0.00142137	0.93189	1		con_L.CMFG_R.RACG_count	-0.0527344	0.25405	1		con_L.CMFG_R.RACG_count	-0.0527344	0.25405	1		con_L.CMFG_R.RACG_count	-0.0511986	0.327473	1		con_L.CMFG_R.RACG_count	-0.0511986	0.327473	1
rh_G_rectus_area._.14	0.0508125	0.00025763	0.255827		rh_parsopercularis_meancurv._.4	0.0103891	0.532044	1		con_L.CMFG_R.RMFG_count	0.390691	0.730415	1		con_L.CMFG_R.RMFG_count	0.390691	0.730415	1		con_L.CMFG_R.RMFG_count	0.400378	0.75484	1		con_L.CMFG_R.RMFG_count	0.400378	0.75484	1
lh_G_insular_short_volume._.13	0.0503972	0.000261637	0.259805		rh_parsorbitalis_meancurv._.4	-0.00351397	0.829998	1		con_L.CMFG_R.SFG_count	-1.44693	0.524659	1		con_L.CMFG_R.SFG_count	-1.44693	0.524659	1		con_L.CMFG_R.SFG_count	-1.60498	0.53261	1		con_L.CMFG_R.SFG_count	-1.60498	0.53261	1
rh_G.S_frontomargin_volume._.17	0.050669	0.00026811	0.266233		rh_parstriangularis_meancurv._.4	-0.0205683	0.209047	1		con_L.CMFG_R.SPG_count	-0.0399551	0.50622	1		con_L.CMFG_R.SPG_count	-0.0399551	0.50622	1		con_L.CMFG_R.SPG_count	-0.0210998	0.756242	1		con_L.CMFG_R.SPG_count	-0.0210998	0.756242	1
wm.rh.parstriangularis._.18	0.051	0.000269646	0.267758		rh_pericalcarine_meancurv._.4	0.0180604	0.242065	1		con_L.CMFG_R.STG_count	-0.00794159	0.432917	1		con_L.CMFG_R.STG_count	-0.00794159	0.432917	1		con_L.CMFG_R.STG_count	-0.00192105	0.866783	1		con_L.CMFG_R.STG_count	-0.00192105	0.866783	1
lh_S_orbital_lateral_area._.10	0.0518644	0.000279361	0.277406		rh_postcentral_meancurv._.4	-0.0130051	0.420181	1		con_L.CMFG_R.SMG_count	0.0319273	0.40315	1		con_L.CMFG_R.SMG_count	0.0319273	0.40315	1		con_L.CMFG_R.SMG_count	0.0175543	0.684403	1		con_L.CMFG_R.SMG_count	0.0175543	0.684403	1
rh_Pole_occipital_area._.14	0.0519022	0.000279883	0.277924		rh_posteriorcingulate_meancurv._.4	-0.00175677	0.915068	1		con_L.CMFG_R.FP_count	-0.00480565	0.24034	1		con_L.CMFG_R.FP_count	-0.00480565	0.24034	1		con_L.CMFG_R.FP_count	-0.0035501	0.443088	1		con_L.CMFG_R.FP_count	-0.0035501	0.443088	1
lh_G_temp_sup.G_T_transv_area._.10	0.053687	0.000291658	0.289616		rh_precentral_meancurv._.4	-0.0132337	0.401115	1		con_L.CMFG_R.TP_count	0.0014277	0.213499	1		con_L.CMFG_R.TP_count	0.0014277	0.213499	1		con_L.CMFG_R.TP_count	6.20115e-05	0.961894	1		con_L.CMFG_R.TP_count	6.20115e-05	0.961894	1
rh_Lat_Fis.post_area._.14	0.0527244	0.000293224	0.291172		rh_precuneus_meancurv._.4	-0.00689624	0.669974	1		con_L.CMFG_R.TTG_count	0.0118289	0.00730311	1		con_L.CMFG_R.TTG_count	0.0118289	0.00730311	1		con_L.CMFG_R.TTG_count	0.00737451	0.13926	1		con_L.CMFG_R.TTG_count	0.00737451	0.13926	1
lh_entorhinal_area._.1	0.0529804	0.000295426	0.293358		rh_rostralanteriorcingulate_meancurv._.4	0.00122923	0.939058	1		con_L.CMFG_R.IN_count	-0.104454	0.520474	1		con_L.CMFG_R.IN_count	-0.104454	0.520474	1		con_L.CMFG_R.IN_count	-0.120479	0.512177	1		con_L.CMFG_R.IN_count	-0.120479	0.512177	1
lh_G.S_cingul.Mid.Ant_area._.10	0.0532342	0.000297633	0.295549		rh_rostralmiddlefrontal_meancurv._.4	-0.00394979	0.789747	1		con_L.CMFG_R.CER_count	-0.021952	0.776709	1		con_L.CMFG_R.CER_count	-0.021952	0.776709	1		con_L.CMFG_R.CER_count	0.0277838	0.75092	1		con_L.CMFG_R.CER_count	0.0277838	0.75092	1
wm.lh.caudalanteriorcingulate._.18	0.0528245	0.000319485	0.317249		rh_superiorfrontal_meancurv._.4	-0.0123064	0.434793	1		con_L.CU_L.EC_count	0.0114154	0.135892	1		con_L.CU_L.EC_count	0.0114154	0.135892	1		con_L.CU_L.EC_count	0.00748773	0.387078	1		con_L.CU_L.EC_count	0.00748773	0.387078	1
rh_G.S_occipital_inf_area._.14	0.0507726	0.000319925	0.317685		rh_superiorparietal_meancurv._.4	-0.0147267	0.359917	1		con_L.CU_L.FG_count	-1.27897	0.101824	1		con_L.CU_L.FG_count	-1.27897	0.101824	1		con_L.CU_L.FG_count	-2.02987	0.0216439	1		con_L.CU_L.FG_count	-2.02987	0.0216439	1
rh_supramarginal_area._.2	0.0506535	0.000330026	0.327716		rh_superiortemporal_meancurv._.4	0.0146569	0.365672	1		con_L.CU_L.IPG_count	-1.22934	0.675134	1		con_L.CU_L.IPG_count	-1.22934	0.675134	1		con_L.CU_L.IPG_count	-9.17243	0.0056653	1		con_L.CU_L.IPG_count	-9.17243	0.0056653	1
lh_S_circular_insula_inf_volume._.13	0.0521336	0.000330631	0.328317		rh_supramarginal_meancurv._.4	-0.0113308	0.47499	1		con_L.CU_L.ITG_count	0.0798611	0.703805	1		con_L.CU_L.ITG_count	0.0798611	0.703805	1		con_L.CU_L.ITG_count	-0.529748	0.0256943	1		con_L.CU_L.ITG_count	-0.529748	0.0256943	1
Left.Cerebellum.Cortex._.9	0.0455314	0.000336945	0.334587		rh_frontalpole_meancurv._.4	-0.000531548	0.974347	1		con_L.CU_L.ICG_count	0.983851	0.313106	1		con_L.CU_L.ICG_count	0.983851	0.313106	1		con_L.CU_L.ICG_count	-1.29043	0.241996	1		con_L.CU_L.ICG_count	-1.29043	0.241996	1
rh_entorhinal_area._.2	0.0518386	0.000352231	0.349765		rh_temporalpole_meancurv._.4	0.0156866	0.324524	1		con_L.CU_L.LOG_count	-17.8248	0.110294	1		con_L.CU_L.LOG_count	-17.8248	0.110294	1		con_L.CU_L.LOG_count	-3.31529	0.792853	1		con_L.CU_L.LOG_count	-3.31529	0.792853	1
Left.UnsegmentedWhiteMatter._.18	0.0499485	0.000357038	0.354539		rh_transversetemporal_meancurv._.4	-0.0148935	0.368981	1		con_L.CU_L.LOFG_count	0.0077711	0.403819	1		con_L.CU_L.LOFG_count	0.0077711	0.403819	1		con_L.CU_L.LOFG_count	-0.00106937	0.919088	1		con_L.CU_L.LOFG_count	-0.00106937	0.919088	1
rh_G_occipital_middle_volume._.17	0.0494766	0.000376056	0.373423		rh_insula_meancurv._.4	-0.0112154	0.490496	1		con_L.CU_L.LG_count	4.52081	0.270079	1		con_L.CU_L.LG_count	4.52081	0.270079	1		con_L.CU_L.LG_count	5.47389	0.23764	1		con_L.CU_L.LG_count	5.47389	0.23764	1
lh_G.S_cingul.Mid.Ant_volume._.13	0.0514104	0.000388539	0.38582		lh_bankssts_thickness._.5	-0.00113734	0.945003	1		con_L.CU_L.MOFG_count	0.00703977	0.581267	1		con_L.CU_L.MOFG_count	0.00703977	0.581267	1		con_L.CU_L.MOFG_count	-0.00655011	0.649974	1		con_L.CU_L.MOFG_count	-0.00655011	0.649974	1
lh_G_oc.temp_med.Lingual_area._.10	0.0506548	0.000389795	0.387067		lh_caudalanteriorcingulate_thickness._.5	-0.0223847	0.174286	1		con_L.CU_L.MTG_count	-0.0690606	0.630294	1		con_L.CU_L.MTG_count	-0.0690606	0.630294	1		con_L.CU_L.MTG_count	-0.328163	0.0430767	1		con_L.CU_L.MTG_count	-0.328163	0.0430767	1
lh_G_cingul.Post.dorsal_volume._.13	0.0497125	0.000405851	0.40301		lh_caudalmiddlefrontal_thickness._.5	0.00215014	0.895893	1		con_L.CU_L.PHIG_count	0.0970999	0.159334	1		con_L.CU_L.PHIG_count	0.0970999	0.159334	1		con_L.CU_L.PHIG_count	0.0361112	0.643525	1		con_L.CU_L.PHIG_count	0.0361112	0.643525	1
lh_G_postcentral_area._.10	0.0483869	0.000408249	0.405391		lh_cuneus_thickness._.5	0.00996408	0.541295	1		con_L.CU_L.PaCG_count	0.0172152	0.46711	1		con_L.CU_L.PaCG_count	0.0172152	0.46711	1		con_L.CU_L.PaCG_count	-0.0320622	0.231027	1		con_L.CU_L.PaCG_count	-0.0320622	0.231027	1
lh_G_temporal_middle_volume._.13	0.0480922	0.00041109	0.408212		lh_entorhinal_thickness._.5	-0.0105732	0.515704	1		con_L.CU_L.POP_count	-0.00257165	0.810478	1		con_L.CU_L.POP_count	-0.00257165	0.810478	1		con_L.CU_L.POP_count	0.0129615	0.285112	1		con_L.CU_L.POP_count	0.0129615	0.285112	1
lh_S_cingul.Marginalis_area._.10	0.0513953	0.000412211	0.409326		lh_fusiform_thickness._.5	-0.0144197	0.377026	1		con_L.CU_L.POR_count	0.000897059	0.811144	1		con_L.CU_L.POR_count	0.000897059	0.811144	1		con_L.CU_L.POR_count	0.00940698	0.0266588	1		con_L.CU_L.POR_count	0.00940698	0.0266588	1
lh_G_temp_sup.G_T_transv_volume._.13	0.0527335	0.000419255	0.416321		lh_inferiorparietal_thickness._.5	-0.00470188	0.766038	1		con_L.CU_L.PTR_count	0.00156331	0.798858	1		con_L.CU_L.PTR_count	0.00156331	0.798858	1		con_L.CU_L.PTR_count	0.00212214	0.759683	1		con_L.CU_L.PTR_count	0.00212214	0.759683	1
rh_G_orbital_area._.14	0.0474767	0.000419421	0.416485		lh_inferiortemporal_thickness._.5	0.0190479	0.256797	1		con_L.CU_L.PCAL_count	21.0344	0.201876	1		con_L.CU_L.PCAL_count	21.0344	0.201876	1		con_L.CU_L.PCAL_count	2.98502	0.872769	1		con_L.CU_L.PCAL_count	2.98502	0.872769	1
rh_caudalanteriorcingulate_area._.2	0.0522047	0.000442362	0.439265		lh_isthmuscingulate_thickness._.5	-0.000373277	0.982166	1		con_L.CU_L.PoCG_count	0.00621149	0.826282	1		con_L.CU_L.PoCG_count	0.00621149	0.826282	1		con_L.CU_L.PoCG_count	-0.0256492	0.422872	1		con_L.CU_L.PoCG_count	-0.0256492	0.422872	1
rh_G.S_frontomargin_area._.14	0.047248	0.000486116	0.482713		lh_lateraloccipital_thickness._.5	0.0198716	0.178811	1		con_L.CU_L.PCG_count	0.0538964	0.0435471	1		con_L.CU_L.PCG_count	0.0538964	0.0435471	1		con_L.CU_L.PCG_count	0.0334518	0.268014	1		con_L.CU_L.PCG_count	0.0334518	0.268014	1
lh_G.S_cingul.Mid.Post_area._.10	0.0513064	0.000487291	0.48388		lh_lateralorbitofrontal_thickness._.5	0.000873571	0.957438	1		con_L.CU_L.PrCG_count	0.062882	0.341763	1		con_L.CU_L.PrCG_count	0.062882	0.341763	1		con_L.CU_L.PrCG_count	-0.0137698	0.853947	1		con_L.CU_L.PrCG_count	-0.0137698	0.853947	1
Left.Accumbens.area._.9	0.0464802	0.00049002	0.48659		lh_lingual_thickness._.5	0.00699203	0.647288	1		con_L.CU_L.PCU_count	-1.85277	0.628601	1		con_L.CU_L.PCU_count	-1.85277	0.628601	1		con_L.CU_L.PCU_count	-6.73382	0.119995	1		con_L.CU_L.PCU_count	-6.73382	0.119995	1
rh_S_orbital_med.olfact_volume._.17	0.0494938	0.000491721	0.488279		lh_medialorbitofrontal_thickness._.5	0.00425097	0.790402	1		con_L.CU_L.RACG_count	0.00220791	0.750974	1		con_L.CU_L.RACG_count	0.00220791	0.750974	1		con_L.CU_L.RACG_count	0.00521128	0.507715	1		con_L.CU_L.RACG_count	0.00521128	0.507715	1
lh_lingual_area._.1	0.0489088	0.00053771	0.533947		lh_middletemporal_thickness._.5	-0.0110057	0.500995	1		con_L.CU_L.RMFG_count	-0.0491952	0.145506	1		con_L.CU_L.RMFG_count	-0.0491952	0.145506	1		con_L.CU_L.RMFG_count	-0.0598195	0.117536	1		con_L.CU_L.RMFG_count	-0.0598195	0.117536	1
rh_S_precentral.inf.part_area._.14	0.0491302	0.000551498	0.547638		lh_parahippocampal_thickness._.5	0.0196563	0.226867	1		con_L.CU_L.SFG_count	-0.0391824	0.413977	1		con_L.CU_L.SFG_count	-0.0391824	0.413977	1		con_L.CU_L.SFG_count	-0.0199215	0.713411	1		con_L.CU_L.SFG_count	-0.0199215	0.713411	1
rh_parahippocampal_area._.2	0.0493811	0.000551554	0.547693		lh_paracentral_thickness._.5	0.0100382	0.533435	1		con_L.CU_L.SPG_count	-5.81591	0.649752	1		con_L.CU_L.SPG_count	-5.81591	0.649752	1		con_L.CU_L.SPG_count	-10.7434	0.458201	1		con_L.CU_L.SPG_count	-10.7434	0.458201	1
lh_paracentral_area._.1	0.0505404	0.000553658	0.549782		lh_parsopercularis_thickness._.5	0.0222445	0.173399	1		con_L.CU_L.STG_count	-0.0013793	0.995519	1		con_L.CU_L.STG_count	-0.0013793	0.995519	1		con_L.CU_L.STG_count	-0.296031	0.286459	1		con_L.CU_L.STG_count	-0.296031	0.286459	1
rh_S_orbital.H_Shaped_volume._.17	0.0474981	0.000565069	0.561113		lh_parsorbitalis_thickness._.5	0.00867952	0.600409	1		con_L.CU_L.SMG_count	0.0687427	0.360462	1		con_L.CU_L.SMG_count	0.0687427	0.360462	1		con_L.CU_L.SMG_count	-0.0932956	0.272402	1		con_L.CU_L.SMG_count	-0.0932956	0.272402	1
lh_G_occipital_middle_area._.10	0.0484458	0.00056936	0.565374		lh_parstriangularis_thickness._.5	0.0129644	0.43198	1		con_L.CU_L.FP_count	0.000224588	0.862151	1		con_L.CU_L.FP_count	0.000224588	0.862151	1		con_L.CU_L.FP_count	0.00138047	0.345244	1		con_L.CU_L.FP_count	0.00138047	0.345244	1
rh_temporalpole_area._.2	0.04904	0.000572223	0.568218		lh_pericalcarine_thickness._.5	-0.0102529	0.523154	1		con_L.CU_L.TP_count	-0.0034348	0.662314	1		con_L.CU_L.TP_count	-0.0034348	0.662314	1		con_L.CU_L.TP_count	-0.0080613	0.364717	1		con_L.CU_L.TP_count	-0.0080613	0.364717	1
rh_S_pericallosal_area._.14	0.0490934	0.000597519	0.593336		lh_postcentral_thickness._.5	0.00171461	0.915991	1		con_L.CU_L.TTG_count	-0.0438342	0.656067	1		con_L.CU_L.TTG_count	-0.0438342	0.656067	1		con_L.CU_L.TTG_count	-0.145881	0.189932	1		con_L.CU_L.TTG_count	-0.145881	0.189932	1
rh_S_occipital_ant_volume._.17	0.0497691	0.000599355	0.595159		lh_posteriorcingulate_thickness._.5	-0.00479234	0.76988	1		con_L.CU_L.IN_count	0.090803	0.647457	1		con_L.CU_L.IN_count	0.090803	0.647457	1		con_L.CU_L.IN_count	-0.458007	0.0413291	1		con_L.CU_L.IN_count	-0.458007	0.0413291	1
Right.Amygdala._.9	0.0446795	0.000651294	0.646735		lh_precentral_thickness._.5	0.0037256	0.820177	1		con_L.CU_L.CER_count	-0.0443299	0.157251	1		con_L.CU_L.CER_count	-0.0443299	0.157251	1		con_L.CU_L.CER_count	-0.0236015	0.505513	1		con_L.CU_L.CER_count	-0.0236015	0.505513	1
lh_transversetemporal_volume._.7	0.0504084	0.000663394	0.65875		lh_precuneus_thickness._.5	0.0148479	0.352312	1		con_L.CU_L.TH_count	-0.497182	0.475806	1		con_L.CU_L.TH_count	-0.497182	0.475806	1		con_L.CU_L.TH_count	-1.5744	0.0458047	1		con_L.CU_L.TH_count	-1.5744	0.0458047	1
rh_S_front_inf_volume._.17	0.0496586	0.000674933	0.670208		lh_rostralanteriorcingulate_thickness._.5	0.00141596	0.931281	1		con_L.CU_L.CA_count	0.0315746	0.0221799	1		con_L.CU_L.CA_count	0.0315746	0.0221799	1		con_L.CU_L.CA_count	-0.00547351	0.725945	1		con_L.CU_L.CA_count	-0.00547351	0.725945	1
wm.lh.lingual._.18	0.0484224	0.000692921	0.688071		lh_rostralmiddlefrontal_thickness._.5	-0.00964426	0.543848	1		con_L.CU_L.PU_count	-0.237183	0.394357	1		con_L.CU_L.PU_count	-0.237183	0.394357	1		con_L.CU_L.PU_count	-0.568484	0.0709888	1		con_L.CU_L.PU_count	-0.568484	0.0709888	1
lh_precuneus_volume._.7	0.0460511	0.000699331	0.694435		lh_superiorfrontal_thickness._.5	-0.00762538	0.632136	1		con_L.CU_L.PA_count	-0.210042	0.219394	1		con_L.CU_L.PA_count	-0.210042	0.219394	1		con_L.CU_L.PA_count	-0.37443	0.0528312	1		con_L.CU_L.PA_count	-0.37443	0.0528312	1
rh_G_pariet_inf.Angular_volume._.17	0.0486208	0.000708522	0.703562		lh_superiorparietal_thickness._.5	0.0107875	0.499455	1		con_L.CU_L.HI_count	0.729346	0.0138586	1		con_L.CU_L.HI_count	0.729346	0.0138586	1		con_L.CU_L.HI_count	-0.541804	0.106033	1		con_L.CU_L.HI_count	-0.541804	0.106033	1
Left.Caudate._.9	0.0475214	0.000721921	0.716867		lh_superiortemporal_thickness._.5	-0.00930968	0.572486	1		con_L.CU_L.AM_count	-0.0193844	0.709828	1		con_L.CU_L.AM_count	-0.0193844	0.709828	1		con_L.CU_L.AM_count	-0.137356	0.0196862	1		con_L.CU_L.AM_count	-0.137356	0.0196862	1
rh_S_orbital_med.olfact_area._.14	0.0477083	0.000768879	0.763497		lh_supramarginal_thickness._.5	-0.00800717	0.623054	1		con_L.CU_L.AC_count	-0.00170692	0.685035	1		con_L.CU_L.AC_count	-0.00170692	0.685035	1		con_L.CU_L.AC_count	-0.00156037	0.743002	1		con_L.CU_L.AC_count	-0.00156037	0.743002	1
lh_G.S_cingul.Mid.Post_volume._.13	0.0483779	0.000833761	0.827924		lh_frontalpole_thickness._.5	-0.0125212	0.442602	1		con_L.CU_R.TH_count	-0.181965	0.260023	1		con_L.CU_R.TH_count	-0.181965	0.260023	1		con_L.CU_R.TH_count	-0.348294	0.0565557	1		con_L.CU_R.TH_count	-0.348294	0.0565557	1
rh_G_oc.temp_lat.fusifor_area._.14	0.0474396	0.000838799	0.832927		lh_temporalpole_thickness._.5	0.0315217	0.0613022	1		con_L.CU_R.CA_count	-0.000575936	0.854054	1		con_L.CU_R.CA_count	-0.000575936	0.854054	1		con_L.CU_R.CA_count	-0.00407622	0.249581	1		con_L.CU_R.CA_count	-0.00407622	0.249581	1
rh_lateraloccipital_volume._.8	0.0441042	0.000897972	0.891686		lh_transversetemporal_thickness._.5	0.00708916	0.666407	1		con_L.CU_R.PU_count	0.00241219	0.921073	1		con_L.CU_R.PU_count	0.00241219	0.921073	1		con_L.CU_R.PU_count	-0.0295329	0.283359	1		con_L.CU_R.PU_count	-0.0295329	0.283359	1
rh_parsorbitalis_area._.2	0.0449512	0.000900839	0.894533		lh_insula_thickness._.5	-0.0013448	0.928982	1		con_L.CU_R.PA_count	0.00573063	0.471078	1		con_L.CU_R.PA_count	0.00573063	0.471078	1		con_L.CU_R.PA_count	-0.00886083	0.324378	1		con_L.CU_R.PA_count	-0.00886083	0.324378	1
rh_frontalpole_area._.2	0.0459557	0.000917642	0.911218		lh_MeanThickness_thickness._.5	0.00420877	0.795767	1		con_L.CU_R.HI_count	-0.0294702	0.807754	1		con_L.CU_R.HI_count	-0.0294702	0.807754	1		con_L.CU_R.HI_count	-0.187978	0.169863	1		con_L.CU_R.HI_count	-0.187978	0.169863	1
lh_G_oc.temp_lat.fusifor_area._.10	0.0470176	0.000919848	0.91341		rh_bankssts_thickness._.6	-0.00725786	0.661995	1		con_L.CU_R.AM_count	-0.00346119	0.594629	1		con_L.CU_R.AM_count	-0.00346119	0.594629	1		con_L.CU_R.AM_count	0.000609189	0.933993	1		con_L.CU_R.AM_count	0.000609189	0.933993	1
lh_S_pericallosal_volume._.13	0.0475305	0.000941434	0.934844		rh_caudalanteriorcingulate_thickness._.6	-0.0325024	0.0487668	1		con_L.CU_R.AC_count	-0.00130178	0.601293	1		con_L.CU_R.AC_count	-0.00130178	0.601293	1		con_L.CU_R.AC_count	-0.00343992	0.222034	1		con_L.CU_R.AC_count	-0.00343992	0.222034	1
rh_S_cingul.Marginalis_area._.14	0.0489866	0.000986754	0.979846		rh_caudalmiddlefrontal_thickness._.6	-0.00714818	0.660172	1		con_L.CU_R.BSTS_count	-0.00680282	0.342723	1		con_L.CU_R.BSTS_count	-0.00680282	0.342723	1		con_L.CU_R.BSTS_count	-0.0016712	0.836707	1		con_L.CU_R.BSTS_count	-0.0016712	0.836707	1
lh_Lat_Fis.post_area._.10	0.0480386	0.000997857	0.990872		rh_cuneus_thickness._.6	0.0150448	0.352134	1		con_L.CU_R.CACG_count	-0.00235374	0.406773	1		con_L.CU_R.CACG_count	-0.00235374	0.406773	1		con_L.CU_R.CACG_count	0.000475088	0.882289	1		con_L.CU_R.CACG_count	0.000475088	0.882289	1
lh_bankssts_area._.1	0.0433948	0.00273148	1		rh_entorhinal_thickness._.6	-0.0323411	0.0462162	1		con_L.CU_R.CMFG_count	-0.00145881	0.685812	1		con_L.CU_R.CMFG_count	-0.00145881	0.685812	1		con_L.CU_R.CMFG_count	-0.00384459	0.345761	1		con_L.CU_R.CMFG_count	-0.00384459	0.345761	1
lh_caudalanteriorcingulate_area._.1	0.0402092	0.00680583	1		rh_fusiform_thickness._.6	0.0014035	0.931844	1		con_L.CU_R.CU_count	-0.462185	0.569945	1		con_L.CU_R.CU_count	-0.462185	0.569945	1		con_L.CU_R.CU_count	0.549215	0.550503	1		con_L.CU_R.CU_count	0.549215	0.550503	1
lh_cuneus_area._.1	0.0400563	0.00540289	1		rh_inferiorparietal_thickness._.6	-0.0100483	0.532942	1		con_L.CU_R.EC_count	-0.00428497	0.0726886	1		con_L.CU_R.EC_count	-0.00428497	0.0726886	1		con_L.CU_R.EC_count	-0.000750032	0.781198	1		con_L.CU_R.EC_count	-0.000750032	0.781198	1
lh_lateraloccipital_area._.1	0.0377926	0.00465509	1		rh_inferiortemporal_thickness._.6	0.0122602	0.462404	1		con_L.CU_R.FG_count	-0.0707341	0.349568	1		con_L.CU_R.FG_count	-0.0707341	0.349568	1		con_L.CU_R.FG_count	-0.0669752	0.433489	1		con_L.CU_R.FG_count	-0.0669752	0.433489	1
lh_lateralorbitofrontal_area._.1	0.037426	0.00554759	1		rh_isthmuscingulate_thickness._.6	0.0324	0.0553656	1		con_L.CU_R.IPG_count	-0.0760178	0.632764	1		con_L.CU_R.IPG_count	-0.0760178	0.632764	1		con_L.CU_R.IPG_count	-0.39889	0.0265613	1		con_L.CU_R.IPG_count	-0.39889	0.0265613	1
lh_parahippocampal_area._.1	0.047975	0.00105219	1		rh_lateraloccipital_thickness._.6	0.0109935	0.464147	1		con_L.CU_R.ITG_count	-0.0556708	0.17016	1		con_L.CU_R.ITG_count	-0.0556708	0.17016	1		con_L.CU_R.ITG_count	-0.0457719	0.31864	1		con_L.CU_R.ITG_count	-0.0457719	0.31864	1
lh_parsopercularis_area._.1	0.0245506	0.0884372	1		rh_lateralorbitofrontal_thickness._.6	-0.0033576	0.827568	1		con_L.CU_R.ICG_count	-0.312583	0.158149	1		con_L.CU_R.ICG_count	-0.312583	0.158149	1		con_L.CU_R.ICG_count	-0.47146	0.0597597	1		con_L.CU_R.ICG_count	-0.47146	0.0597597	1
lh_parstriangularis_area._.1	0.0319469	0.0261628	1		rh_lingual_thickness._.6	0.0101232	0.512123	1		con_L.CU_R.LOG_count	-0.19583	0.680047	1		con_L.CU_R.LOG_count	-0.19583	0.680047	1		con_L.CU_R.LOG_count	0.113813	0.832148	1		con_L.CU_R.LOG_count	0.113813	0.832148	1
lh_pericalcarine_area._.1	0.0335837	0.0218854	1		rh_medialorbitofrontal_thickness._.6	0.0190595	0.21768	1		con_L.CU_R.LOFG_count	-8.38261e-05	0.984941	1		con_L.CU_R.LOFG_count	-8.38261e-05	0.984941	1		con_L.CU_R.LOFG_count	0.000407324	0.935358	1		con_L.CU_R.LOFG_count	0.000407324	0.935358	1
lh_rostralanteriorcingulate_area._.1	0.0419761	0.00288303	1		rh_middletemporal_thickness._.6	-0.0164094	0.309602	1		con_L.CU_R.LG_count	-0.659779	0.262825	1		con_L.CU_R.LG_count	-0.659779	0.262825	1		con_L.CU_R.LG_count	-0.377266	0.57128	1		con_L.CU_R.LG_count	-0.377266	0.57128	1
lh_frontalpole_area._.1	0.0389806	0.0050651	1		rh_parahippocampal_thickness._.6	0.00215025	0.894632	1		con_L.CU_R.MOFG_count	0.00486007	0.312123	1		con_L.CU_R.MOFG_count	0.00486007	0.312123	1		con_L.CU_R.MOFG_count	-0.0118843	0.0288025	1		con_L.CU_R.MOFG_count	-0.0118843	0.0288025	1
rh_cuneus_area._.2	0.0332393	0.020408	1		rh_paracentral_thickness._.6	0.01666	0.31225	1		con_L.CU_R.MTG_count	-0.00652909	0.681702	1		con_L.CU_R.MTG_count	-0.00652909	0.681702	1		con_L.CU_R.MTG_count	-0.00923805	0.607829	1		con_L.CU_R.MTG_count	-0.00923805	0.607829	1
rh_isthmuscingulate_area._.2	0.0412273	0.00315216	1		rh_parsopercularis_thickness._.6	0.0147054	0.356341	1		con_L.CU_R.PHIG_count	-0.0603102	0.102767	1		con_L.CU_R.PHIG_count	-0.0603102	0.102767	1		con_L.CU_R.PHIG_count	-0.108002	0.00975525	1		con_L.CU_R.PHIG_count	-0.108002	0.00975525	1
rh_lingual_area._.2	0.0399087	0.00530613	1		rh_parsorbitalis_thickness._.6	-0.0112385	0.488569	1		con_L.CU_R.PaCG_count	-0.00145365	0.768894	1		con_L.CU_R.PaCG_count	-0.00145365	0.768894	1		con_L.CU_R.PaCG_count	0.000237713	0.966109	1		con_L.CU_R.PaCG_count	0.000237713	0.966109	1
rh_parsopercularis_area._.2	0.0457056	0.00123994	1		rh_parstriangularis_thickness._.6	-0.0124084	0.438654	1		con_L.CU_R.POP_count	0.00118362	0.281488	1		con_L.CU_R.POP_count	0.00118362	0.281488	1		con_L.CU_R.POP_count	0.000630747	0.611807	1		con_L.CU_R.POP_count	0.000630747	0.611807	1
rh_parstriangularis_area._.2	0.0441872	0.00202962	1		rh_pericalcarine_thickness._.6	-0.00851088	0.596853	1		con_L.CU_R.POR_count	0.0016003	0.170989	1		con_L.CU_R.POR_count	0.0016003	0.170989	1		con_L.CU_R.POR_count	0.00101031	0.444717	1		con_L.CU_R.POR_count	0.00101031	0.444717	1
rh_pericalcarine_area._.2	0.0290136	0.0482402	1		rh_postcentral_thickness._.6	0.00322736	0.838839	1		con_L.CU_R.PTR_count	0.0013877	0.175924	1		con_L.CU_R.PTR_count	0.0013877	0.175924	1		con_L.CU_R.PTR_count	-0.00056008	0.629097	1		con_L.CU_R.PTR_count	-0.00056008	0.629097	1
rh_postcentral_area._.2	0.0328434	0.0162325	1		rh_posteriorcingulate_thickness._.6	0.0114892	0.48561	1		con_L.CU_R.PCAL_count	0.0460041	0.930113	1		con_L.CU_R.PCAL_count	0.0460041	0.930113	1		con_L.CU_R.PCAL_count	0.383512	0.517916	1		con_L.CU_R.PCAL_count	0.383512	0.517916	1
rh_precuneus_area._.2	0.0339318	0.0114187	1		rh_precentral_thickness._.6	0.0138768	0.391903	1		con_L.CU_R.PoCG_count	-0.00187179	0.731429	1		con_L.CU_R.PoCG_count	-0.00187179	0.731429	1		con_L.CU_R.PoCG_count	0.00162363	0.792339	1		con_L.CU_R.PoCG_count	0.00162363	0.792339	1
rh_transversetemporal_area._.2	0.0422022	0.00376367	1		rh_precuneus_thickness._.6	0.0154436	0.341912	1		con_L.CU_R.PCG_count	0.0016174	0.8925	1		con_L.CU_R.PCG_count	0.0016174	0.8925	1		con_L.CU_R.PCG_count	-0.0217291	0.108324	1		con_L.CU_R.PCG_count	-0.0217291	0.108324	1
rh_insula_area._.2	0.0427175	0.00136233	1		rh_rostralanteriorcingulate_thickness._.6	-0.0315997	0.0522777	1		con_L.CU_R.PrCG_count	0.00764568	0.258455	1		con_L.CU_R.PrCG_count	0.00764568	0.258455	1		con_L.CU_R.PrCG_count	-0.0045833	0.549161	1		con_L.CU_R.PrCG_count	-0.0045833	0.549161	1
lh_bankssts_meancurv._.3	-0.00046827	0.974814	1		rh_rostralmiddlefrontal_thickness._.6	-0.00265566	0.866707	1		con_L.CU_R.PCU_count	-0.131746	0.739848	1		con_L.CU_R.PCU_count	-0.131746	0.739848	1		con_L.CU_R.PCU_count	-0.425842	0.342535	1		con_L.CU_R.PCU_count	-0.425842	0.342535	1
lh_caudalanteriorcingulate_meancurv._.3	-0.0120556	0.387751	1		rh_superiorfrontal_thickness._.6	-0.0147588	0.352918	1		con_L.CU_R.RACG_count	-0.00186167	0.284786	1		con_L.CU_R.RACG_count	-0.00186167	0.284786	1		con_L.CU_R.RACG_count	-0.00166447	0.39774	1		con_L.CU_R.RACG_count	-0.00166447	0.39774	1
lh_caudalmiddlefrontal_meancurv._.3	0.0240277	0.105222	1		rh_superiorparietal_thickness._.6	0.022708	0.165001	1		con_L.CU_R.RMFG_count	0.00280996	0.471107	1		con_L.CU_R.RMFG_count	0.00280996	0.471107	1		con_L.CU_R.RMFG_count	-0.00214457	0.626697	1		con_L.CU_R.RMFG_count	-0.00214457	0.626697	1
lh_cuneus_meancurv._.3	0.0063458	0.63267	1		rh_superiortemporal_thickness._.6	-0.00566528	0.729692	1		con_L.CU_R.SFG_count	0.000248055	0.963242	1		con_L.CU_R.SFG_count	0.000248055	0.963242	1		con_L.CU_R.SFG_count	0.00618601	0.30945	1		con_L.CU_R.SFG_count	0.00618601	0.30945	1
lh_entorhinal_meancurv._.3	0.0181974	0.20384	1		rh_supramarginal_thickness._.6	-0.0061874	0.693655	1		con_L.CU_R.SPG_count	0.17585	0.642386	1		con_L.CU_R.SPG_count	0.17585	0.642386	1		con_L.CU_R.SPG_count	-0.458579	0.284203	1		con_L.CU_R.SPG_count	-0.458579	0.284203	1
lh_fusiform_meancurv._.3	0.00517067	0.709266	1		rh_frontalpole_thickness._.6	-0.00284925	0.860668	1		con_L.CU_R.STG_count	0.0084783	0.493506	1		con_L.CU_R.STG_count	0.0084783	0.493506	1		con_L.CU_R.STG_count	-0.0112573	0.421393	1		con_L.CU_R.STG_count	-0.0112573	0.421393	1
lh_inferiorparietal_meancurv._.3	0.0254666	0.0651561	1		rh_temporalpole_thickness._.6	-0.00376044	0.82181	1		con_L.CU_R.SMG_count	-0.00565972	0.570714	1		con_L.CU_R.SMG_count	-0.00565972	0.570714	1		con_L.CU_R.SMG_count	-0.0218329	0.05304	1		con_L.CU_R.SMG_count	-0.0218329	0.05304	1
lh_inferiortemporal_meancurv._.3	8.89e-05	0.994951	1		rh_transversetemporal_thickness._.6	-0.0204804	0.200966	1		con_L.CU_R.FP_count	-0.000185738	0.686012	1		con_L.CU_R.FP_count	-0.000185738	0.686012	1		con_L.CU_R.FP_count	-0.000561259	0.279984	1		con_L.CU_R.FP_count	-0.000561259	0.279984	1
lh_isthmuscingulate_meancurv._.3	-0.0159577	0.258422	1		rh_insula_thickness._.6	-0.0213258	0.201931	1		con_L.CU_R.TP_count	-0.00075611	0.67864	1		con_L.CU_R.TP_count	-0.00075611	0.67864	1		con_L.CU_R.TP_count	0.000483291	0.814842	1		con_L.CU_R.TP_count	0.000483291	0.814842	1
lh_lateraloccipital_meancurv._.3	0.013766	0.291963	1		rh_MeanThickness_thickness._.6	0.00377487	0.815182	1		con_L.CU_R.TTG_count	-0.000279675	0.942071	1		con_L.CU_R.TTG_count	-0.000279675	0.942071	1		con_L.CU_R.TTG_count	-0.00534259	0.219575	1		con_L.CU_R.TTG_count	-0.00534259	0.219575	1
lh_lateralorbitofrontal_meancurv._.3	-0.0220794	0.10161	1		lh_bankssts_volume._.7	0.0374125	0.0238985	1		con_L.CU_R.IN_count	0.0101376	0.527037	1		con_L.CU_R.IN_count	0.0101376	0.527037	1		con_L.CU_R.IN_count	-0.00115321	0.949266	1		con_L.CU_R.IN_count	-0.00115321	0.949266	1
lh_lingual_meancurv._.3	0.0106771	0.420001	1		lh_caudalanteriorcingulate_volume._.7	0.033386	0.0441954	1		con_L.CU_R.CER_count	0.0152643	0.291872	1		con_L.CU_R.CER_count	0.0152643	0.291872	1		con_L.CU_R.CER_count	0.0394192	0.016053	1		con_L.CU_R.CER_count	0.0394192	0.016053	1
lh_medialorbitofrontal_meancurv._.3	-0.0104582	0.484577	1		lh_caudalmiddlefrontal_volume._.7	0.0434002	0.00787816	1		con_L.EC_L.FG_count	3.66353	0.223951	1		con_L.EC_L.FG_count	3.66353	0.223951	1		con_L.EC_L.FG_count	5.49625	0.106641	1		con_L.EC_L.FG_count	5.49625	0.106641	1
lh_middletemporal_meancurv._.3	-0.0132417	0.311359	1		lh_cuneus_volume._.7	0.0288618	0.077629	1		con_L.EC_L.IPG_count	0.0603741	0.172324	1		con_L.EC_L.IPG_count	0.0603741	0.172324	1		con_L.EC_L.IPG_count	0.00907708	0.856029	1		con_L.EC_L.IPG_count	0.00907708	0.856029	1
lh_parahippocampal_meancurv._.3	0.0247681	0.088085	1		lh_entorhinal_volume._.7	0.0439203	0.0079085	1		con_L.EC_L.ITG_count	1.84785	0.403009	1		con_L.EC_L.ITG_count	1.84785	0.403009	1		con_L.EC_L.ITG_count	2.33801	0.349437	1		con_L.EC_L.ITG_count	2.33801	0.349437	1
lh_paracentral_meancurv._.3	-0.00187262	0.897643	1		lh_fusiform_volume._.7	0.0406347	0.00820981	1		con_L.EC_L.ICG_count	0.091995	0.0228158	1		con_L.EC_L.ICG_count	0.091995	0.0228158	1		con_L.EC_L.ICG_count	0.0468859	0.305007	1		con_L.EC_L.ICG_count	0.0468859	0.305007	1
lh_parsopercularis_meancurv._.3	-0.013179	0.36009	1		lh_inferiorparietal_volume._.7	0.037999	0.0195645	1		con_L.EC_L.LOG_count	-0.144083	0.0530511	1		con_L.EC_L.LOG_count	-0.144083	0.0530511	1		con_L.EC_L.LOG_count	-0.00762533	0.927878	1		con_L.EC_L.LOG_count	-0.00762533	0.927878	1
lh_parsorbitalis_meancurv._.3	0.00900791	0.520908	1		lh_inferiortemporal_volume._.7	0.0487939	0.00155077	1		con_L.EC_L.LOFG_count	-0.0193835	0.785671	1		con_L.EC_L.LOFG_count	-0.0193835	0.785671	1		con_L.EC_L.LOFG_count	0.065964	0.413133	1		con_L.EC_L.LOFG_count	0.065964	0.413133	1
lh_parstriangularis_meancurv._.3	-0.00788949	0.587741	1		lh_isthmuscingulate_volume._.7	0.0289609	0.0648821	1		con_L.EC_L.LG_count	0.065557	0.562213	1		con_L.EC_L.LG_count	0.065557	0.562213	1		con_L.EC_L.LG_count	-0.150697	0.238725	1		con_L.EC_L.LG_count	-0.150697	0.238725	1
lh_pericalcarine_meancurv._.3	0.0202428	0.143384	1		lh_lateraloccipital_volume._.7	0.0438118	0.00350477	1		con_L.EC_L.MOFG_count	-0.0781581	0.651596	1		con_L.EC_L.MOFG_count	-0.0781581	0.651596	1		con_L.EC_L.MOFG_count	0.113749	0.561144	1		con_L.EC_L.MOFG_count	0.113749	0.561144	1
lh_postcentral_meancurv._.3	0.00203828	0.883263	1		lh_lateralorbitofrontal_volume._.7	0.0435132	0.00436279	1		con_L.EC_L.MTG_count	0.386939	0.763959	1		con_L.EC_L.MTG_count	0.386939	0.763959	1		con_L.EC_L.MTG_count	1.1766	0.419382	1		con_L.EC_L.MTG_count	1.1766	0.419382	1
lh_posteriorcingulate_meancurv._.3	0.00366717	0.802518	1		lh_lingual_volume._.7	0.0298363	0.0595793	1		con_L.EC_L.PHIG_count	2.48134	0.325711	1		con_L.EC_L.PHIG_count	2.48134	0.325711	1		con_L.EC_L.PHIG_count	1.90192	0.50533	1		con_L.EC_L.PHIG_count	1.90192	0.50533	1
lh_precentral_meancurv._.3	0.00569145	0.67908	1		lh_parahippocampal_volume._.7	0.0459434	0.00554331	1		con_L.EC_L.PaCG_count	0.000416708	0.954995	1		con_L.EC_L.PaCG_count	0.000416708	0.954995	1		con_L.EC_L.PaCG_count	0.00266403	0.749689	1		con_L.EC_L.PaCG_count	0.00266403	0.749689	1
lh_precuneus_meancurv._.3	0.0133179	0.356808	1		lh_paracentral_volume._.7	0.0247952	0.134433	1		con_L.EC_L.POP_count	0.00695166	0.0840767	1		con_L.EC_L.POP_count	0.00695166	0.0840767	1		con_L.EC_L.POP_count	0.00129287	0.776362	1		con_L.EC_L.POP_count	0.00129287	0.776362	1
lh_rostralanteriorcingulate_meancurv._.3	-0.00438317	0.758752	1		lh_parsopercularis_volume._.7	0.0270019	0.1009	1		con_L.EC_L.POR_count	-0.00643011	0.349224	1		con_L.EC_L.POR_count	-0.00643011	0.349224	1		con_L.EC_L.POR_count	-0.00163784	0.833012	1		con_L.EC_L.POR_count	-0.00163784	0.833012	1
lh_rostralmiddlefrontal_meancurv._.3	0.00507218	0.688116	1		lh_parsorbitalis_volume._.7	0.0433859	0.0063035	1		con_L.EC_L.PTR_count	0.00139035	0.849864	1		con_L.EC_L.PTR_count	0.00139035	0.849864	1		con_L.EC_L.PTR_count	0.0092667	0.26453	1		con_L.EC_L.PTR_count	0.0092667	0.26453	1
lh_superiorfrontal_meancurv._.3	0.00728946	0.605641	1		lh_pericalcarine_volume._.7	0.013037	0.426376	1		con_L.EC_L.PCAL_count	0.0235892	0.271647	1		con_L.EC_L.PCAL_count	0.0235892	0.271647	1		con_L.EC_L.PCAL_count	0.000474126	0.984413	1		con_L.EC_L.PCAL_count	0.000474126	0.984413	1
lh_superiorparietal_meancurv._.3	-0.0134235	0.344468	1		lh_postcentral_volume._.7	0.0377976	0.0161027	1		con_L.EC_L.PoCG_count	0.016631	0.340367	1		con_L.EC_L.PoCG_count	0.016631	0.340367	1		con_L.EC_L.PoCG_count	0.00919572	0.641093	1		con_L.EC_L.PoCG_count	0.00919572	0.641093	1
lh_superiortemporal_meancurv._.3	0.00934015	0.506251	1		lh_posteriorcingulate_volume._.7	0.037505	0.0189988	1		con_L.EC_L.PCG_count	0.00295071	0.581337	1		con_L.EC_L.PCG_count	0.00295071	0.581337	1		con_L.EC_L.PCG_count	-0.00633646	0.295	1		con_L.EC_L.PCG_count	-0.00633646	0.295	1
lh_supramarginal_meancurv._.3	-9.92e-05	0.994351	1		lh_precentral_volume._.7	0.0470904	0.00236839	1		con_L.EC_L.PrCG_count	0.0173117	0.578112	1		con_L.EC_L.PrCG_count	0.0173117	0.578112	1		con_L.EC_L.PrCG_count	0.0607126	0.0845216	1		con_L.EC_L.PrCG_count	0.0607126	0.0845216	1
lh_frontalpole_meancurv._.3	0.011128	0.450796	1		lh_precuneus_volume._.7	0.0479416	0.00180946	1		con_L.EC_L.PCU_count	-0.0134614	0.771735	1		con_L.EC_L.PCU_count	-0.0134614	0.771735	1		con_L.EC_L.PCU_count	-0.0636717	0.224926	1		con_L.EC_L.PCU_count	-0.0636717	0.224926	1
lh_temporalpole_meancurv._.3	0.0163259	0.253096	1		lh_rostralanteriorcingulate_volume._.7	0.0406482	0.0120207	1		con_L.EC_L.RACG_count	0.00355912	0.86994	1		con_L.EC_L.RACG_count	0.00355912	0.86994	1		con_L.EC_L.RACG_count	0.00321042	0.896087	1		con_L.EC_L.RACG_count	0.00321042	0.896087	1
lh_transversetemporal_meancurv._.3	-0.0187782	0.204149	1		lh_frontalpole_volume._.7	0.0315176	0.0501538	1		con_L.EC_L.RMFG_count	-0.0240801	0.303879	1		con_L.EC_L.RMFG_count	-0.0240801	0.303879	1		con_L.EC_L.RMFG_count	0.0221517	0.402946	1		con_L.EC_L.RMFG_count	0.0221517	0.402946	1
lh_insula_meancurv._.3	-0.00335496	0.822627	1		lh_insula_volume._.7	0.0352957	0.0209341	1		con_L.EC_L.SFG_count	0.00682332	0.687908	1		con_L.EC_L.SFG_count	0.00682332	0.687908	1		con_L.EC_L.SFG_count	0.0525525	0.00619892	1		con_L.EC_L.SFG_count	0.0525525	0.00619892	1
rh_bankssts_meancurv._.4	-0.0112587	0.442942	1		rh_bankssts_volume._.8	0.0355897	0.0309036	1		con_L.EC_L.SPG_count	0.121488	0.0794194	1		con_L.EC_L.SPG_count	0.121488	0.0794194	1		con_L.EC_L.SPG_count	0.107816	0.168674	1		con_L.EC_L.SPG_count	0.107816	0.168674	1
rh_caudalanteriorcingulate_meancurv._.4	-0.0271755	0.0553201	1		rh_caudalanteriorcingulate_volume._.8	0.0201533	0.232057	1		con_L.EC_L.STG_count	-1.16196	0.330275	1		con_L.EC_L.STG_count	-1.16196	0.330275	1		con_L.EC_L.STG_count	0.780724	0.562969	1		con_L.EC_L.STG_count	0.780724	0.562969	1
rh_caudalmiddlefrontal_meancurv._.4	-0.00228548	0.876842	1		rh_caudalmiddlefrontal_volume._.8	0.0534741	0.00123497	1		con_L.EC_L.SMG_count	0.00702347	0.681046	1		con_L.EC_L.SMG_count	0.00702347	0.681046	1		con_L.EC_L.SMG_count	0.00906383	0.639015	1		con_L.EC_L.SMG_count	0.00906383	0.639015	1
rh_cuneus_meancurv._.4	0.0220096	0.0982401	1		rh_cuneus_volume._.8	0.0306396	0.0602174	1		con_L.EC_L.FP_count	0.000500543	0.839554	1		con_L.EC_L.FP_count	0.000500543	0.839554	1		con_L.EC_L.FP_count	-0.000254503	0.927466	1		con_L.EC_L.FP_count	-0.000254503	0.927466	1
rh_entorhinal_meancurv._.4	0.0228388	0.105836	1		rh_entorhinal_volume._.8	0.0313134	0.059602	1		con_L.EC_L.TP_count	2.54809	0.199333	1		con_L.EC_L.TP_count	2.54809	0.199333	1		con_L.EC_L.TP_count	2.07792	0.354706	1		con_L.EC_L.TP_count	2.07792	0.354706	1
rh_fusiform_meancurv._.4	-0.00763249	0.582041	1		rh_inferiorparietal_volume._.8	0.0378636	0.0162907	1		con_L.EC_L.TTG_count	0.000840574	0.837965	1		con_L.EC_L.TTG_count	0.000840574	0.837965	1		con_L.EC_L.TTG_count	0.00233626	0.615231	1		con_L.EC_L.TTG_count	0.00233626	0.615231	1
rh_inferiorparietal_meancurv._.4	-0.0109202	0.412177	1		rh_isthmuscingulate_volume._.8	0.0418528	0.00830692	1		con_L.EC_L.IN_count	0.595705	0.76944	1		con_L.EC_L.IN_count	0.595705	0.76944	1		con_L.EC_L.IN_count	0.170324	0.940924	1		con_L.EC_L.IN_count	0.170324	0.940924	1
rh_inferiortemporal_meancurv._.4	-0.0256477	0.0681961	1		rh_lateraloccipital_volume._.8	0.04859	0.00121858	1		con_L.EC_L.CER_count	-0.542505	0.185211	1		con_L.EC_L.CER_count	-0.542505	0.185211	1		con_L.EC_L.CER_count	0.18841	0.684115	1		con_L.EC_L.CER_count	0.18841	0.684115	1
rh_isthmuscingulate_meancurv._.4	0.0137799	0.335382	1		rh_lateralorbitofrontal_volume._.8	0.0494433	0.0011404	1		con_L.EC_L.TH_count	0.270903	0.349757	1		con_L.EC_L.TH_count	0.270903	0.349757	1		con_L.EC_L.TH_count	0.547552	0.0946246	1		con_L.EC_L.TH_count	0.547552	0.0946246	1
rh_lateraloccipital_meancurv._.4	0.0201451	0.126238	1		rh_lingual_volume._.8	0.0260439	0.106507	1		con_L.EC_L.CA_count	-0.00396122	0.844049	1		con_L.EC_L.CA_count	-0.00396122	0.844049	1		con_L.EC_L.CA_count	0.0196159	0.388978	1		con_L.EC_L.CA_count	0.0196159	0.388978	1
rh_lateralorbitofrontal_meancurv._.4	0.0177808	0.225366	1		rh_medialorbitofrontal_volume._.8	0.0319644	0.0453775	1		con_L.EC_L.PU_count	-0.621557	0.226592	1		con_L.EC_L.PU_count	-0.621557	0.226592	1		con_L.EC_L.PU_count	-0.533565	0.358682	1		con_L.EC_L.PU_count	-0.533565	0.358682	1
rh_lingual_meancurv._.4	0.00152874	0.906662	1		rh_parahippocampal_volume._.8	0.0221608	0.177647	1		con_L.EC_L.PA_count	-0.0599806	0.786376	1		con_L.EC_L.PA_count	-0.0599806	0.786376	1		con_L.EC_L.PA_count	-0.273799	0.273917	1		con_L.EC_L.PA_count	-0.273799	0.273917	1
rh_medialorbitofrontal_meancurv._.4	-0.0139642	0.323181	1		rh_paracentral_volume._.8	0.0352815	0.0317717	1		con_L.EC_L.HI_count	-2.19273	0.742474	1		con_L.EC_L.HI_count	-2.19273	0.742474	1		con_L.EC_L.HI_count	3.81158	0.613499	1		con_L.EC_L.HI_count	3.81158	0.613499	1
rh_middletemporal_meancurv._.4	0.00210391	0.876097	1		rh_parsopercularis_volume._.8	0.0346635	0.0334357	1		con_L.EC_L.AM_count	-3.8965	0.457346	1		con_L.EC_L.AM_count	-3.8965	0.457346	1		con_L.EC_L.AM_count	1.82459	0.758271	1		con_L.EC_L.AM_count	1.82459	0.758271	1
rh_parahippocampal_meancurv._.4	0.00068536	0.962832	1		rh_parsorbitalis_volume._.8	0.0277317	0.0817685	1		con_L.EC_L.AC_count	-0.0171919	0.267076	1		con_L.EC_L.AC_count	-0.0171919	0.267076	1		con_L.EC_L.AC_count	-0.00965021	0.581728	1		con_L.EC_L.AC_count	-0.00965021	0.581728	1
rh_paracentral_meancurv._.4	0.011572	0.431264	1		rh_parstriangularis_volume._.8	0.035335	0.0320431	1		con_L.EC_R.TH_count	0.00170645	0.949357	1		con_L.EC_R.TH_count	0.00170645	0.949357	1		con_L.EC_R.TH_count	0.0244582	0.420788	1		con_L.EC_R.TH_count	0.0244582	0.420788	1
rh_parsopercularis_meancurv._.4	-0.00075667	0.958947	1		rh_pericalcarine_volume._.8	0.00666678	0.686439	1		con_L.EC_R.CA_count	0.00451907	0.266437	1		con_L.EC_R.CA_count	0.00451907	0.266437	1		con_L.EC_R.CA_count	-0.0025871	0.573729	1		con_L.EC_R.CA_count	-0.0025871	0.573729	1
rh_parsorbitalis_meancurv._.4	-0.0180146	0.21312	1		rh_postcentral_volume._.8	0.0233165	0.145737	1		con_L.EC_R.PU_count	0.00471482	0.567155	1		con_L.EC_R.PU_count	0.00471482	0.567155	1		con_L.EC_R.PU_count	-0.00526014	0.572366	1		con_L.EC_R.PU_count	-0.00526014	0.572366	1
rh_parstriangularis_meancurv._.4	-0.0114502	0.429004	1		rh_posteriorcingulate_volume._.8	0.0371367	0.0221674	1		con_L.EC_R.PA_count	0.00112316	0.936438	1		con_L.EC_R.PA_count	0.00112316	0.936438	1		con_L.EC_R.PA_count	0.00583629	0.714027	1		con_L.EC_R.PA_count	0.00583629	0.714027	1
rh_pericalcarine_meancurv._.4	0.0383684	0.00492357	1		rh_precuneus_volume._.8	0.0457824	0.00254186	1		con_L.EC_R.HI_count	-0.00211592	0.745356	1		con_L.EC_R.HI_count	-0.00211592	0.745356	1		con_L.EC_R.HI_count	0.00253679	0.730604	1		con_L.EC_R.HI_count	0.00253679	0.730604	1
rh_postcentral_meancurv._.4	-0.0149463	0.29471	1		rh_rostralanteriorcingulate_volume._.8	0.05202	0.00134946	1		con_L.EC_R.AM_count	0.000375071	0.897113	1		con_L.EC_R.AM_count	0.000375071	0.897113	1		con_L.EC_R.AM_count	6.29764e-06	0.998468	1		con_L.EC_R.AM_count	6.29764e-06	0.998468	1
rh_posteriorcingulate_meancurv._.4	0.00180804	0.901202	1		rh_supramarginal_volume._.8	0.0488043	0.00254553	1		con_L.EC_R.AC_count	-0.00301962	0.341731	1		con_L.EC_R.AC_count	-0.00301962	0.341731	1		con_L.EC_R.AC_count	0.0030689	0.392846	1		con_L.EC_R.AC_count	0.0030689	0.392846	1
rh_precentral_meancurv._.4	0.00654394	0.638655	1		rh_frontalpole_volume._.8	0.0452969	0.00412888	1		con_L.EC_R.BSTS_count	-0.00214149	0.0666328	1		con_L.EC_R.BSTS_count	-0.00214149	0.0666328	1		con_L.EC_R.BSTS_count	-0.00223057	0.0911494	1		con_L.EC_R.BSTS_count	-0.00223057	0.0911494	1
rh_precuneus_meancurv._.4	0.00676131	0.636502	1		rh_transversetemporal_volume._.8	0.053914	0.00114573	1		con_L.EC_R.CACG_count	0.000872622	0.205063	1		con_L.EC_R.CACG_count	0.000872622	0.205063	1		con_L.EC_R.CACG_count	0.000506903	0.51509	1		con_L.EC_R.CACG_count	0.000506903	0.51509	1
rh_rostralanteriorcingulate_meancurv._.4	-0.0135222	0.341461	1		Left.Lateral.Ventricle._.9	0.0381337	0.0264777	1		con_L.EC_R.CMFG_count	-0.000238069	0.869561	1		con_L.EC_R.CMFG_count	-0.000238069	0.869561	1		con_L.EC_R.CMFG_count	-0.00192935	0.239211	1		con_L.EC_R.CMFG_count	-0.00192935	0.239211	1
rh_rostralmiddlefrontal_meancurv._.4	-0.00377178	0.773358	1		Left.Inf.Lat.Vent._.9	0.0201354	0.252302	1		con_L.EC_R.CU_count	0.00257405	0.149182	1		con_L.EC_R.CU_count	0.00257405	0.149182	1		con_L.EC_R.CU_count	-0.00243187	0.228185	1		con_L.EC_R.CU_count	-0.00243187	0.228185	1
rh_superiorfrontal_meancurv._.4	0.00527688	0.704865	1		Left.Cerebellum.Cortex._.9	0.0293342	0.0412387	1		con_L.EC_R.EC_count	-0.00324338	0.926657	1		con_L.EC_R.EC_count	-0.00324338	0.926657	1		con_L.EC_R.EC_count	0.0163841	0.680919	1		con_L.EC_R.EC_count	0.0163841	0.680919	1
rh_superiorparietal_meancurv._.4	-0.0141632	0.319313	1		Left.Caudate._.9	0.0385255	0.0154049	1		con_L.EC_R.FG_count	-0.000335325	0.891898	1		con_L.EC_R.FG_count	-0.000335325	0.891898	1		con_L.EC_R.FG_count	-0.00240788	0.388132	1		con_L.EC_R.FG_count	-0.00240788	0.388132	1
rh_superiortemporal_meancurv._.4	-0.00532738	0.70999	1		Left.Putamen._.9	0.0262462	0.0943179	1		con_L.EC_R.IPG_count	0.000223336	0.965251	1		con_L.EC_R.IPG_count	0.000223336	0.965251	1		con_L.EC_R.IPG_count	-0.00477894	0.409715	1		con_L.EC_R.IPG_count	-0.00477894	0.409715	1
rh_supramarginal_meancurv._.4	-0.0134555	0.337294	1		Left.Pallidum._.9	0.0419648	0.00448897	1		con_L.EC_R.ITG_count	-8.19881e-05	0.97053	1		con_L.EC_R.ITG_count	-8.19881e-05	0.97053	1		con_L.EC_R.ITG_count	0.00373682	0.136436	1		con_L.EC_R.ITG_count	0.00373682	0.136436	1
rh_frontalpole_meancurv._.4	0.0196233	0.179317	1		X3rd.Ventricle._.9	0.0366537	0.035439	1		con_L.EC_R.ICG_count	0.00230963	0.491365	1		con_L.EC_R.ICG_count	0.00230963	0.491365	1		con_L.EC_R.ICG_count	0.00234452	0.536763	1		con_L.EC_R.ICG_count	0.00234452	0.536763	1
rh_temporalpole_meancurv._.4	0.00614161	0.662657	1		X4th.Ventricle._.9	0.0456949	0.00554588	1		con_L.EC_R.LOG_count	0.00594093	0.0651337	1		con_L.EC_R.LOG_count	0.00594093	0.0651337	1		con_L.EC_R.LOG_count	0.0016694	0.646799	1		con_L.EC_R.LOG_count	0.0016694	0.646799	1
rh_transversetemporal_meancurv._.4	-0.0344723	0.0186475	1		Left.Amygdala._.9	0.0448973	0.00183448	1		con_L.EC_R.LOFG_count	-0.00361673	0.200634	1		con_L.EC_R.LOFG_count	-0.00361673	0.200634	1		con_L.EC_R.LOFG_count	-0.0038686	0.226093	1		con_L.EC_R.LOFG_count	-0.0038686	0.226093	1
rh_insula_meancurv._.4	-0.000439452	0.975623	1		CSF._.9	0.0451861	0.00658191	1		con_L.EC_R.LG_count	0.000856193	0.717015	1		con_L.EC_R.LG_count	0.000856193	0.717015	1		con_L.EC_R.LG_count	-0.000640772	0.810429	1		con_L.EC_R.LG_count	-0.000640772	0.810429	1
lh_bankssts_thickness._.5	-0.0122788	0.399586	1		Left.Accumbens.area._.9	0.0267304	0.076451	1		con_L.EC_R.MOFG_count	0.00319178	0.211046	1		con_L.EC_R.MOFG_count	0.00319178	0.211046	1		con_L.EC_R.MOFG_count	0.002005	0.487234	1		con_L.EC_R.MOFG_count	0.002005	0.487234	1
lh_caudalanteriorcingulate_thickness._.5	-0.016599	0.254545	1		Left.vessel._.9	-0.0248321	0.137654	1		con_L.EC_R.MTG_count	0.0011591	0.410595	1		con_L.EC_R.MTG_count	0.0011591	0.410595	1		con_L.EC_R.MTG_count	0.000996524	0.531593	1		con_L.EC_R.MTG_count	0.000996524	0.531593	1
lh_caudalmiddlefrontal_thickness._.5	-0.0130716	0.368239	1		Left.choroid.plexus._.9	0.0323723	0.0488258	1		con_L.EC_R.PHIG_count	0.0350796	0.399329	1		con_L.EC_R.PHIG_count	0.0350796	0.399329	1		con_L.EC_R.PHIG_count	0.0139497	0.766949	1		con_L.EC_R.PHIG_count	0.0139497	0.766949	1
lh_cuneus_thickness._.5	-0.00325113	0.821649	1		Right.Lateral.Ventricle._.9	0.0335636	0.0572775	1		con_L.EC_R.PaCG_count	0.00226129	0.375625	1		con_L.EC_R.PaCG_count	0.00226129	0.375625	1		con_L.EC_R.PaCG_count	0.000846195	0.769389	1		con_L.EC_R.PaCG_count	0.000846195	0.769389	1
lh_entorhinal_thickness._.5	-0.0149422	0.298824	1		Right.Inf.Lat.Vent._.9	0.029167	0.100505	1		con_L.EC_R.POP_count	-0.000151689	0.740639	1		con_L.EC_R.POP_count	-0.000151689	0.740639	1		con_L.EC_R.POP_count	0.000167395	0.74668	1		con_L.EC_R.POP_count	0.000167395	0.74668	1
lh_fusiform_thickness._.5	-0.0141163	0.328011	1		Right.Cerebellum.White.Matter._.9	0.0437212	0.00301898	1		con_L.EC_R.POR_count	-2.86208e-05	0.955585	1		con_L.EC_R.POR_count	-2.86208e-05	0.955585	1		con_L.EC_R.POR_count	-0.000409245	0.481274	1		con_L.EC_R.POR_count	-0.000409245	0.481274	1
lh_inferiorparietal_thickness._.5	-0.00576441	0.679895	1		Right.Cerebellum.Cortex._.9	0.0324719	0.0232197	1		con_L.EC_R.PTR_count	-0.000278005	0.393033	1		con_L.EC_R.PTR_count	-0.000278005	0.393033	1		con_L.EC_R.PTR_count	-0.000118837	0.746803	1		con_L.EC_R.PTR_count	-0.000118837	0.746803	1
lh_inferiortemporal_thickness._.5	0.0158785	0.284996	1		Right.Caudate._.9	0.0330896	0.038011	1		con_L.EC_R.PCAL_count	0.00177214	0.399334	1		con_L.EC_R.PCAL_count	0.00177214	0.399334	1		con_L.EC_R.PCAL_count	-0.000775126	0.744439	1		con_L.EC_R.PCAL_count	-0.000775126	0.744439	1
lh_isthmuscingulate_thickness._.5	-0.0299044	0.04277	1		Right.Putamen._.9	0.0367453	0.0188522	1		con_L.EC_R.PoCG_count	-0.00106436	0.694265	1		con_L.EC_R.PoCG_count	-0.00106436	0.694265	1		con_L.EC_R.PoCG_count	-0.00505204	0.0989146	1		con_L.EC_R.PoCG_count	-0.00505204	0.0989146	1
lh_lateraloccipital_thickness._.5	-0.00514194	0.694006	1		Right.Pallidum._.9	0.0390352	0.012619	1		con_L.EC_R.PCG_count	-0.000769171	0.544923	1		con_L.EC_R.PCG_count	-0.000769171	0.544923	1		con_L.EC_R.PCG_count	-0.000871191	0.544281	1		con_L.EC_R.PCG_count	-0.000871191	0.544281	1
lh_lateralorbitofrontal_thickness._.5	-0.00159261	0.912374	1		Right.Hippocampus._.9	0.047296	0.00214397	1		con_L.EC_R.PrCG_count	0.00265277	0.615613	1		con_L.EC_R.PrCG_count	0.00265277	0.615613	1		con_L.EC_R.PrCG_count	-0.0037708	0.527964	1		con_L.EC_R.PrCG_count	-0.0037708	0.527964	1
lh_lingual_thickness._.5	-0.00135011	0.920407	1		Right.Accumbens.area._.9	0.0191492	0.230576	1		con_L.EC_R.PCU_count	0.000826389	0.889193	1		con_L.EC_R.PCU_count	0.000826389	0.889193	1		con_L.EC_R.PCU_count	-0.00605301	0.3668	1		con_L.EC_R.PCU_count	-0.00605301	0.3668	1
lh_medialorbitofrontal_thickness._.5	0.00509276	0.718739	1		Right.vessel._.9	-0.00140048	0.93753	1		con_L.EC_R.RACG_count	6.01805e-05	0.951954	1		con_L.EC_R.RACG_count	6.01805e-05	0.951954	1		con_L.EC_R.RACG_count	0.00146232	0.19538	1		con_L.EC_R.RACG_count	0.00146232	0.19538	1
lh_middletemporal_thickness._.5	-0.0198501	0.169803	1		Right.choroid.plexus._.9	0.0386036	0.0215929	1		con_L.EC_R.RMFG_count	0.000929903	0.520074	1		con_L.EC_R.RMFG_count	0.000929903	0.520074	1		con_L.EC_R.RMFG_count	0.00115244	0.480848	1		con_L.EC_R.RMFG_count	0.00115244	0.480848	1
lh_parahippocampal_thickness._.5	0.00458884	0.749679	1		X5th.Ventricle._.9	-0.0254575	0.0554097	1		con_L.EC_R.SFG_count	-0.000462988	0.866827	1		con_L.EC_R.SFG_count	-0.000462988	0.866827	1		con_L.EC_R.SFG_count	0.00237423	0.44698	1		con_L.EC_R.SFG_count	0.00237423	0.44698	1
lh_paracentral_thickness._.5	-0.00978032	0.492538	1		WM.hypointensities._.9	0.0251406	0.268797	1		con_L.EC_R.SPG_count	-0.000985822	0.905052	1		con_L.EC_R.SPG_count	-0.000985822	0.905052	1		con_L.EC_R.SPG_count	-0.00159189	0.864751	1		con_L.EC_R.SPG_count	-0.00159189	0.864751	1
lh_parsopercularis_thickness._.5	0.00648949	0.653322	1		non.WM.hypointensities._.9	0.00689108	0.789775	1		con_L.EC_R.STG_count	-0.00215657	0.0747727	1		con_L.EC_R.STG_count	-0.00215657	0.0747727	1		con_L.EC_R.STG_count	0.00125042	0.360981	1		con_L.EC_R.STG_count	0.00125042	0.360981	1
lh_parsorbitalis_thickness._.5	0.0101332	0.489138	1		Optic.Chiasm._.9	0.0201428	0.170204	1		con_L.EC_R.SMG_count	0.000340585	0.88956	1		con_L.EC_R.SMG_count	0.000340585	0.88956	1		con_L.EC_R.SMG_count	0.00121339	0.661759	1		con_L.EC_R.SMG_count	0.00121339	0.661759	1
lh_parstriangularis_thickness._.5	-0.0159598	0.273883	1		CC_Posterior._.9	0.0385251	0.0196225	1		con_L.EC_R.TP_count	0.000141769	0.537007	1		con_L.EC_R.TP_count	0.000141769	0.537007	1		con_L.EC_R.TP_count	0.000384478	0.138687	1		con_L.EC_R.TP_count	0.000384478	0.138687	1
lh_pericalcarine_thickness._.5	-0.0212963	0.133575	1		CC_Mid_Posterior._.9	0.0281222	0.0883491	1		con_L.EC_R.TTG_count	-0.00040535	0.470814	1		con_L.EC_R.TTG_count	-0.00040535	0.470814	1		con_L.EC_R.TTG_count	-0.000295838	0.641629	1		con_L.EC_R.TTG_count	-0.000295838	0.641629	1
lh_postcentral_thickness._.5	-0.0149679	0.297613	1		CC_Central._.9	0.0207274	0.213759	1		con_L.EC_R.IN_count	-0.00485554	0.134435	1		con_L.EC_R.IN_count	-0.00485554	0.134435	1		con_L.EC_R.IN_count	0.00252319	0.491597	1		con_L.EC_R.IN_count	0.00252319	0.491597	1
lh_posteriorcingulate_thickness._.5	-0.00354233	0.806797	1		CC_Mid_Anterior._.9	0.030495	0.0698915	1		con_L.EC_R.CER_count	-0.00238529	0.994871	1		con_L.EC_R.CER_count	-0.00238529	0.994871	1		con_L.EC_R.CER_count	0.250212	0.550943	1		con_L.EC_R.CER_count	0.250212	0.550943	1
lh_precentral_thickness._.5	-0.00885412	0.541179	1		CC_Anterior._.9	0.00960825	0.564249	1		con_L.FG_L.IPG_count	-18.6176	0.0426633	1		con_L.FG_L.IPG_count	-18.6176	0.0426633	1		con_L.FG_L.IPG_count	-21.6835	0.0368255	1		con_L.FG_L.IPG_count	-21.6835	0.0368255	1
lh_precuneus_thickness._.5	-0.00532707	0.705867	1		lhSurfaceHoles._.9	0.00146293	0.928031	1		con_L.FG_L.ITG_count	-22.3534	0.0920678	1		con_L.FG_L.ITG_count	-22.3534	0.0920678	1		con_L.FG_L.ITG_count	-7.43554	0.620283	1		con_L.FG_L.ITG_count	-7.43554	0.620283	1
lh_rostralanteriorcingulate_thickness._.5	0.0191787	0.186442	1		rhSurfaceHoles._.9	0.0157324	0.329658	1		con_L.FG_L.ICG_count	-2.17818	0.00927184	1		con_L.FG_L.ICG_count	-2.17818	0.00927184	1		con_L.FG_L.ICG_count	-1.52622	0.10701	1		con_L.FG_L.ICG_count	-1.52622	0.10701	1
lh_rostralmiddlefrontal_thickness._.5	-0.0196909	0.160959	1		SurfaceHoles._.9	0.00909968	0.571279	1		con_L.FG_L.LOG_count	-35.7702	0.0609974	1		con_L.FG_L.LOG_count	-35.7702	0.0609974	1		con_L.FG_L.LOG_count	8.79429	0.68383	1		con_L.FG_L.LOG_count	8.79429	0.68383	1
lh_superiorfrontal_thickness._.5	-0.0277932	0.0483911	1		lh_G.S_frontomargin_area._.10	0.0473566	0.00203557	1		con_L.FG_L.LOFG_count	-0.998925	0.00777047	1		con_L.FG_L.LOFG_count	-0.998925	0.00777047	1		con_L.FG_L.LOFG_count	-0.204771	0.629566	1		con_L.FG_L.LOFG_count	-0.204771	0.629566	1
lh_superiorparietal_thickness._.5	-0.00352258	0.803036	1		lh_G.S_occipital_inf_area._.10	0.00675335	0.673128	1		con_L.FG_L.LG_count	-21.7965	0.000586874	1		con_L.FG_L.LG_count	-21.7965	0.000586874	1		con_L.FG_L.LG_count	-10.2395	0.153507	1		con_L.FG_L.LG_count	-10.2395	0.153507	1
lh_superiortemporal_thickness._.5	-0.00783148	0.591276	1		lh_G.S_paracentral_area._.10	0.0207098	0.207981	1		con_L.FG_L.MOFG_count	-0.506248	0.074577	1		con_L.FG_L.MOFG_count	-0.506248	0.074577	1		con_L.FG_L.MOFG_count	0.341098	0.288116	1		con_L.FG_L.MOFG_count	0.341098	0.288116	1
lh_supramarginal_thickness._.5	-0.0234834	0.102962	1		lh_G.S_subcentral_area._.10	0.042163	0.00678034	1		con_L.FG_L.MTG_count	-19.1052	0.043732	1		con_L.FG_L.MTG_count	-19.1052	0.043732	1		con_L.FG_L.MTG_count	-3.92785	0.713953	1		con_L.FG_L.MTG_count	-3.92785	0.713953	1
lh_frontalpole_thickness._.5	-0.0220058	0.126915	1		lh_G.S_cingul.Mid.Ant_area._.10	0.0507056	0.00232153	1		con_L.FG_L.PHIG_count	2.83446	0.363151	1		con_L.FG_L.PHIG_count	2.83446	0.363151	1		con_L.FG_L.PHIG_count	5.60286	0.111891	1		con_L.FG_L.PHIG_count	5.60286	0.111891	1
lh_temporalpole_thickness._.5	0.0210961	0.156669	1		lh_G.S_cingul.Mid.Post_area._.10	0.0358708	0.0311659	1		con_L.FG_L.PaCG_count	-0.0318556	0.199793	1		con_L.FG_L.PaCG_count	-0.0318556	0.199793	1		con_L.FG_L.PaCG_count	-0.0503112	0.073319	1		con_L.FG_L.PaCG_count	-0.0503112	0.073319	1
lh_transversetemporal_thickness._.5	-0.00970472	0.504473	1		lh_G_cingul.Post.dorsal_area._.10	0.0458505	0.00435407	1		con_L.FG_L.POP_count	-0.445714	0.156667	1		con_L.FG_L.POP_count	-0.445714	0.156667	1		con_L.FG_L.POP_count	-0.465373	0.190966	1		con_L.FG_L.POP_count	-0.465373	0.190966	1
lh_insula_thickness._.5	0.00666254	0.617487	1		lh_G_cingul.Post.ventral_area._.10	0.0272286	0.0986036	1		con_L.FG_L.POR_count	-0.131317	0.0244623	1		con_L.FG_L.POR_count	-0.131317	0.0244623	1		con_L.FG_L.POR_count	-0.013982	0.832286	1		con_L.FG_L.POR_count	-0.013982	0.832286	1
lh_MeanThickness_thickness._.5	-0.0116791	0.416577	1		lh_G_cuneus_area._.10	0.0311768	0.057049	1		con_L.FG_L.PTR_count	-0.19707	0.114843	1		con_L.FG_L.PTR_count	-0.19707	0.114843	1		con_L.FG_L.PTR_count	-0.00986181	0.944379	1		con_L.FG_L.PTR_count	-0.00986181	0.944379	1
rh_bankssts_thickness._.6	-0.0200685	0.171532	1		lh_G_front_inf.Opercular_area._.10	0.0175379	0.282215	1		con_L.FG_L.PCAL_count	-4.3899	0.108717	1		con_L.FG_L.PCAL_count	-4.3899	0.108717	1		con_L.FG_L.PCAL_count	-2.55369	0.409356	1		con_L.FG_L.PCAL_count	-2.55369	0.409356	1
rh_caudalanteriorcingulate_thickness._.6	-0.0105646	0.468869	1		lh_G_front_inf.Orbital_area._.10	0.0349732	0.0340945	1		con_L.FG_L.PoCG_count	-0.505352	0.0566754	1		con_L.FG_L.PoCG_count	-0.505352	0.0566754	1		con_L.FG_L.PoCG_count	-0.26623	0.374698	1		con_L.FG_L.PoCG_count	-0.26623	0.374698	1
rh_caudalmiddlefrontal_thickness._.6	0.00310168	0.829162	1		lh_G_front_inf.Triangul_area._.10	0.0439216	0.00846428	1		con_L.FG_L.PCG_count	0.0128215	0.832156	1		con_L.FG_L.PCG_count	0.0128215	0.832156	1		con_L.FG_L.PCG_count	-0.00580326	0.932398	1		con_L.FG_L.PCG_count	-0.00580326	0.932398	1
rh_cuneus_thickness._.6	0.00443151	0.756586	1		lh_G_Ins_lg.S_cent_ins_area._.10	0.0361023	0.0262197	1		con_L.FG_L.PrCG_count	-0.876715	0.143352	1		con_L.FG_L.PrCG_count	-0.876715	0.143352	1		con_L.FG_L.PrCG_count	0.366397	0.588662	1		con_L.FG_L.PrCG_count	0.366397	0.588662	1
rh_entorhinal_thickness._.6	-0.0241519	0.0922602	1		lh_G_insular_short_area._.10	0.0370206	0.0192918	1		con_L.FG_L.PCU_count	-5.93432	0.000912973	1		con_L.FG_L.PCU_count	-5.93432	0.000912973	1		con_L.FG_L.PCU_count	-2.94352	0.146013	1		con_L.FG_L.PCU_count	-2.94352	0.146013	1
rh_fusiform_thickness._.6	-0.00720695	0.619384	1		lh_G_occipital_middle_area._.10	0.0490787	0.00202879	1		con_L.FG_L.RACG_count	-0.0959058	0.155405	1		con_L.FG_L.RACG_count	-0.0959058	0.155405	1		con_L.FG_L.RACG_count	0.0936603	0.219869	1		con_L.FG_L.RACG_count	0.0936603	0.219869	1
rh_inferiorparietal_thickness._.6	-0.0134206	0.346232	1		lh_G_occipital_sup_area._.10	0.0296448	0.0677361	1		con_L.FG_L.RMFG_count	-1.09676	0.0212193	1		con_L.FG_L.RMFG_count	-1.09676	0.0212193	1		con_L.FG_L.RMFG_count	-0.185979	0.729797	1		con_L.FG_L.RMFG_count	-0.185979	0.729797	1
rh_inferiortemporal_thickness._.6	0.0210292	0.153923	1		lh_G_oc.temp_lat.fusifor_area._.10	0.0216011	0.178493	1		con_L.FG_L.SFG_count	-0.306569	0.0489392	1		con_L.FG_L.SFG_count	-0.306569	0.0489392	1		con_L.FG_L.SFG_count	-0.0535079	0.761238	1		con_L.FG_L.SFG_count	-0.0535079	0.761238	1
rh_isthmuscingulate_thickness._.6	0.0126562	0.397355	1		lh_G_oc.temp_med.Lingual_area._.10	0.0392633	0.015107	1		con_L.FG_L.SPG_count	-8.73214	0.0208026	1		con_L.FG_L.SPG_count	-8.73214	0.0208026	1		con_L.FG_L.SPG_count	-7.21986	0.0910551	1		con_L.FG_L.SPG_count	-7.21986	0.0910551	1
rh_lateraloccipital_thickness._.6	-0.0210158	0.113434	1		lh_G_orbital_area._.10	0.0398236	0.00920043	1		con_L.FG_L.STG_count	-17.4098	0.00576836	1		con_L.FG_L.STG_count	-17.4098	0.00576836	1		con_L.FG_L.STG_count	-4.28252	0.548335	1		con_L.FG_L.STG_count	-4.28252	0.548335	1
rh_lateralorbitofrontal_thickness._.6	-0.00224324	0.869262	1		lh_G_pariet_inf.Angular_area._.10	0.0452303	0.0058012	1		con_L.FG_L.SMG_count	-2.24487	0.14078	1		con_L.FG_L.SMG_count	-2.24487	0.14078	1		con_L.FG_L.SMG_count	-0.710765	0.680089	1		con_L.FG_L.SMG_count	-0.710765	0.680089	1
rh_lingual_thickness._.6	-0.0114946	0.399851	1		lh_G_pariet_inf.Supramar_area._.10	0.0424042	0.00851945	1		con_L.FG_L.FP_count	0.000264092	0.978092	1		con_L.FG_L.FP_count	0.000264092	0.978092	1		con_L.FG_L.FP_count	-0.015091	0.165199	1		con_L.FG_L.FP_count	-0.015091	0.165199	1
rh_medialorbitofrontal_thickness._.6	0.0119266	0.382983	1		lh_G_parietal_sup_area._.10	0.0493314	0.00266775	1		con_L.FG_L.TP_count	-1.91185	0.442896	1		con_L.FG_L.TP_count	-1.91185	0.442896	1		con_L.FG_L.TP_count	0.0629978	0.982162	1		con_L.FG_L.TP_count	0.0629978	0.982162	1
rh_middletemporal_thickness._.6	-0.0204104	0.152867	1		lh_G_postcentral_area._.10	0.0371675	0.0164123	1		con_L.FG_L.TTG_count	0.0106901	0.948416	1		con_L.FG_L.TTG_count	0.0106901	0.948416	1		con_L.FG_L.TTG_count	0.135954	0.466842	1		con_L.FG_L.TTG_count	0.135954	0.466842	1
rh_parahippocampal_thickness._.6	-0.00562361	0.695221	1		lh_G_precentral_area._.10	0.0467171	0.00300365	1		con_L.FG_L.IN_count	-6.78405	0.0419564	1		con_L.FG_L.IN_count	-6.78405	0.0419564	1		con_L.FG_L.IN_count	1.38901	0.71274	1		con_L.FG_L.IN_count	1.38901	0.71274	1
rh_paracentral_thickness._.6	-0.0264663	0.0693866	1		lh_G_precuneus_area._.10	0.0286137	0.0773103	1		con_L.FG_L.CER_count	0.0133801	0.974216	1		con_L.FG_L.CER_count	0.0133801	0.974216	1		con_L.FG_L.CER_count	-0.0826232	0.859906	1		con_L.FG_L.CER_count	-0.0826232	0.859906	1
rh_parsopercularis_thickness._.6	0.00122609	0.93069	1		lh_G_rectus_area._.10	0.0429953	0.00656757	1		con_L.FG_L.TH_count	-3.14977	0.0126848	1		con_L.FG_L.TH_count	-3.14977	0.0126848	1		con_L.FG_L.TH_count	-0.765702	0.592213	1		con_L.FG_L.TH_count	-0.765702	0.592213	1
rh_parsorbitalis_thickness._.6	-0.0115428	0.421075	1		lh_G_subcallosal_area._.10	0.0206412	0.186944	1		con_L.FG_L.CA_count	-0.151275	0.0475794	1		con_L.FG_L.CA_count	-0.151275	0.0475794	1		con_L.FG_L.CA_count	0.0487351	0.572564	1		con_L.FG_L.CA_count	0.0487351	0.572564	1
rh_parstriangularis_thickness._.6	-0.0167059	0.238248	1		lh_G_temp_sup.G_T_transv_area._.10	0.0540477	0.00126446	1		con_L.FG_L.PU_count	-3.92705	0.034411	1		con_L.FG_L.PU_count	-3.92705	0.034411	1		con_L.FG_L.PU_count	-1.33426	0.525186	1		con_L.FG_L.PU_count	-1.33426	0.525186	1
rh_pericalcarine_thickness._.6	-0.0284077	0.0457998	1		lh_G_temp_sup.Plan_polar_area._.10	0.0429054	0.00703954	1		con_L.FG_L.PA_count	-0.235532	0.559442	1		con_L.FG_L.PA_count	-0.235532	0.559442	1		con_L.FG_L.PA_count	-0.119049	0.794186	1		con_L.FG_L.PA_count	-0.119049	0.794186	1
rh_postcentral_thickness._.6	-0.0141212	0.314158	1		lh_G_temporal_inf_area._.10	0.0297547	0.060877	1		con_L.FG_L.HI_count	-0.30362	0.975081	1		con_L.FG_L.HI_count	-0.30362	0.975081	1		con_L.FG_L.HI_count	12.1467	0.269091	1		con_L.FG_L.HI_count	12.1467	0.269091	1
rh_posteriorcingulate_thickness._.6	0.026399	0.0699162	1		lh_Lat_Fis.ant.Horizont_area._.10	0.030549	0.0665132	1		con_L.FG_L.AM_count	-7.65175	0.0115776	1		con_L.FG_L.AM_count	-7.65175	0.0115776	1		con_L.FG_L.AM_count	-4.26769	0.213171	1		con_L.FG_L.AM_count	-4.26769	0.213171	1
rh_precentral_thickness._.6	-0.00489371	0.73274	1		lh_Lat_Fis.ant.Vertical_area._.10	0.0104076	0.536161	1		con_L.FG_L.AC_count	-0.132475	0.0582618	1		con_L.FG_L.AC_count	-0.132475	0.0582618	1		con_L.FG_L.AC_count	-0.0201654	0.798831	1		con_L.FG_L.AC_count	-0.0201654	0.798831	1
rh_precuneus_thickness._.6	0.0156715	0.27536	1		lh_Lat_Fis.post_area._.10	0.052899	0.00135458	1		con_L.FG_R.TH_count	-0.103058	0.134336	1		con_L.FG_R.TH_count	-0.103058	0.134336	1		con_L.FG_R.TH_count	0.0387458	0.618684	1		con_L.FG_R.TH_count	0.0387458	0.618684	1
rh_rostralanteriorcingulate_thickness._.6	-0.00558752	0.697966	1		lh_Pole_occipital_area._.10	0.0321186	0.0382319	1		con_L.FG_R.CA_count	0.00333702	0.685718	1		con_L.FG_R.CA_count	0.00333702	0.685718	1		con_L.FG_R.CA_count	0.0131164	0.159508	1		con_L.FG_R.CA_count	0.0131164	0.159508	1
rh_rostralmiddlefrontal_thickness._.6	-0.0137708	0.324902	1		lh_S_calcarine_area._.10	0.0160767	0.332887	1		con_L.FG_R.PU_count	0.0252104	0.635584	1		con_L.FG_R.PU_count	0.0252104	0.635584	1		con_L.FG_R.PU_count	0.0922084	0.125296	1		con_L.FG_R.PU_count	0.0922084	0.125296	1
rh_superiorfrontal_thickness._.6	-0.02138	0.127973	1		lh_S_central_area._.10	0.0334624	0.0290496	1		con_L.FG_R.PA_count	0.0499756	0.200417	1		con_L.FG_R.PA_count	0.0499756	0.200417	1		con_L.FG_R.PA_count	-0.0321919	0.465829	1		con_L.FG_R.PA_count	-0.0321919	0.465829	1
rh_superiorparietal_thickness._.6	0.00100185	0.944771	1		lh_S_cingul.Marginalis_area._.10	0.0319136	0.0526021	1		con_L.FG_R.HI_count	0.0207102	0.702978	1		con_L.FG_R.HI_count	0.0207102	0.702978	1		con_L.FG_R.HI_count	0.0051744	0.932861	1		con_L.FG_R.HI_count	0.0051744	0.932861	1
rh_superiortemporal_thickness._.6	-0.00831129	0.566409	1		lh_S_circular_insula_ant_area._.10	0.0475303	0.0033992	1		con_L.FG_R.AM_count	0.0216355	0.132881	1		con_L.FG_R.AM_count	0.0216355	0.132881	1		con_L.FG_R.AM_count	0.0146242	0.369068	1		con_L.FG_R.AM_count	0.0146242	0.369068	1
rh_supramarginal_thickness._.6	0.000553638	0.968202	1		lh_S_circular_insula_inf_area._.10	0.0298719	0.0633865	1		con_L.FG_R.AC_count	0.00944232	0.524054	1		con_L.FG_R.AC_count	0.00944232	0.524054	1		con_L.FG_R.AC_count	0.0118247	0.480467	1		con_L.FG_R.AC_count	0.0118247	0.480467	1
rh_frontalpole_thickness._.6	0.0172806	0.228538	1		lh_S_circular_insula_sup_area._.10	0.0275474	0.0749157	1		con_L.FG_R.BSTS_count	-0.00891705	0.712983	1		con_L.FG_R.BSTS_count	-0.00891705	0.712983	1		con_L.FG_R.BSTS_count	0.00897106	0.743468	1		con_L.FG_R.BSTS_count	0.00897106	0.743468	1
rh_temporalpole_thickness._.6	0.00982488	0.505704	1		lh_S_collat_transv_post_area._.10	0.019893	0.223588	1		con_L.FG_R.CACG_count	-0.00201647	0.616745	1		con_L.FG_R.CACG_count	-0.00201647	0.616745	1		con_L.FG_R.CACG_count	-0.00370343	0.416312	1		con_L.FG_R.CACG_count	-0.00370343	0.416312	1
rh_transversetemporal_thickness._.6	-0.0150458	0.287993	1		lh_S_front_inf_area._.10	0.032134	0.0456614	1		con_L.FG_R.CMFG_count	0.016835	0.0159119	1		con_L.FG_R.CMFG_count	0.016835	0.0159119	1		con_L.FG_R.CMFG_count	0.00888871	0.260432	1		con_L.FG_R.CMFG_count	0.00888871	0.260432	1
rh_insula_thickness._.6	0.0219515	0.137367	1		lh_S_front_sup_area._.10	0.0436544	0.00614657	1		con_L.FG_R.CU_count	-0.0333569	0.592942	1		con_L.FG_R.CU_count	-0.0333569	0.592942	1		con_L.FG_R.CU_count	-0.0421105	0.550649	1		con_L.FG_R.CU_count	-0.0421105	0.550649	1
rh_MeanThickness_thickness._.6	-0.00706277	0.620848	1		lh_S_interm_prim.Jensen_area._.10	0.0311902	0.0690533	1		con_L.FG_R.EC_count	0.000611488	0.755019	1		con_L.FG_R.EC_count	0.000611488	0.755019	1		con_L.FG_R.EC_count	0.00105292	0.634697	1		con_L.FG_R.EC_count	0.00105292	0.634697	1
lh_bankssts_volume._.7	0.0391654	0.0074787	1		lh_S_oc_middle.Lunatus_area._.10	0.0270511	0.098657	1		con_L.FG_R.FG_count	-0.0815221	0.433915	1		con_L.FG_R.FG_count	-0.0815221	0.433915	1		con_L.FG_R.FG_count	-0.127571	0.278859	1		con_L.FG_R.FG_count	-0.127571	0.278859	1
lh_caudalanteriorcingulate_volume._.7	0.0329426	0.0247165	1		lh_S_oc_sup.transversal_area._.10	0.00999733	0.544052	1		con_L.FG_R.IPG_count	-0.580393	0.0239026	1		con_L.FG_R.IPG_count	-0.580393	0.0239026	1		con_L.FG_R.IPG_count	-0.326773	0.260883	1		con_L.FG_R.IPG_count	-0.326773	0.260883	1
lh_cuneus_volume._.7	0.0302805	0.0362527	1		lh_S_occipital_ant_area._.10	0.0284707	0.0931341	1		con_L.FG_R.ITG_count	-0.135967	0.110525	1		con_L.FG_R.ITG_count	-0.135967	0.110525	1		con_L.FG_R.ITG_count	-0.0112394	0.907147	1		con_L.FG_R.ITG_count	-0.0112394	0.907147	1
lh_entorhinal_volume._.7	0.0422307	0.00386938	1		lh_S_oc.temp_lat_area._.10	0.00107645	0.947089	1		con_L.FG_R.ICG_count	-0.359954	0.00245352	1		con_L.FG_R.ICG_count	-0.359954	0.00245352	1		con_L.FG_R.ICG_count	-0.268933	0.0454314	1		con_L.FG_R.ICG_count	-0.268933	0.0454314	1
lh_isthmuscingulate_volume._.7	0.0420181	0.00244264	1		lh_S_oc.temp_med.Lingual_area._.10	0.00969014	0.537524	1		con_L.FG_R.LOG_count	-0.350955	0.0950346	1		con_L.FG_R.LOG_count	-0.350955	0.0950346	1		con_L.FG_R.LOG_count	-0.114834	0.629115	1		con_L.FG_R.LOG_count	-0.114834	0.629115	1
lh_lateraloccipital_volume._.7	0.0328788	0.0132206	1		lh_S_orbital_lateral_area._.10	0.0200653	0.2142	1		con_L.FG_R.LOFG_count	-0.0101473	0.391926	1		con_L.FG_R.LOFG_count	-0.0101473	0.391926	1		con_L.FG_R.LOFG_count	-0.033661	0.0119966	1		con_L.FG_R.LOFG_count	-0.033661	0.0119966	1
lh_lateralorbitofrontal_volume._.7	0.0363991	0.00699839	1		lh_S_orbital_med.olfact_area._.10	0.0195363	0.231084	1		con_L.FG_R.LG_count	-0.0615366	0.445427	1		con_L.FG_R.LG_count	-0.0615366	0.445427	1		con_L.FG_R.LG_count	-0.0258053	0.777207	1		con_L.FG_R.LG_count	-0.0258053	0.777207	1
lh_lingual_volume._.7	0.0374224	0.00751627	1		lh_S_orbital.H_Shaped_area._.10	0.0378945	0.0131205	1		con_L.FG_R.MOFG_count	0.0382287	0.0108764	1		con_L.FG_R.MOFG_count	0.0382287	0.0108764	1		con_L.FG_R.MOFG_count	0.0250373	0.140334	1		con_L.FG_R.MOFG_count	0.0250373	0.140334	1
lh_parahippocampal_volume._.7	0.0427827	0.00348464	1		lh_S_parieto_occipital_area._.10	0.0395933	0.0149512	1		con_L.FG_R.MTG_count	-0.0365168	0.337558	1		con_L.FG_R.MTG_count	-0.0365168	0.337558	1		con_L.FG_R.MTG_count	0.0492938	0.25229	1		con_L.FG_R.MTG_count	0.0492938	0.25229	1
lh_paracentral_volume._.7	0.0365024	0.0126702	1		lh_S_precentral.inf.part_area._.10	0.0297403	0.0680907	1		con_L.FG_R.PHIG_count	-0.00348037	0.885879	1		con_L.FG_R.PHIG_count	-0.00348037	0.885879	1		con_L.FG_R.PHIG_count	-0.014829	0.588666	1		con_L.FG_R.PHIG_count	-0.014829	0.588666	1
lh_parsopercularis_volume._.7	0.0262617	0.0711289	1		lh_S_precentral.sup.part_area._.10	0.033641	0.0402011	1		con_L.FG_R.PaCG_count	-0.0227421	0.136771	1		con_L.FG_R.PaCG_count	-0.0227421	0.136771	1		con_L.FG_R.PaCG_count	0.00211581	0.902584	1		con_L.FG_R.PaCG_count	0.00211581	0.902584	1
lh_parstriangularis_volume._.7	0.02893	0.0503107	1		lh_S_suborbital_area._.10	0.0406407	0.0129522	1		con_L.FG_R.POP_count	0.0015317	0.522899	1		con_L.FG_R.POP_count	0.0015317	0.522899	1		con_L.FG_R.POP_count	0.00260623	0.336382	1		con_L.FG_R.POP_count	0.00260623	0.336382	1
lh_pericalcarine_volume._.7	0.0198408	0.170927	1		lh_S_subparietal_area._.10	0.0242493	0.135827	1		con_L.FG_R.POR_count	-0.00129347	0.534769	1		con_L.FG_R.POR_count	-0.00129347	0.534769	1		con_L.FG_R.POR_count	0.00201597	0.392242	1		con_L.FG_R.POR_count	0.00201597	0.392242	1
lh_postcentral_volume._.7	0.0446428	0.0013012	1		lh_S_temporal_inf_area._.10	0.0499078	0.00164998	1		con_L.FG_R.PTR_count	-0.00113387	0.616613	1		con_L.FG_R.PTR_count	-0.00113387	0.616613	1		con_L.FG_R.PTR_count	0.00195444	0.445375	1		con_L.FG_R.PTR_count	0.00195444	0.445375	1
lh_frontalpole_volume._.7	0.0122206	0.390452	1		lh_S_temporal_transverse_area._.10	0.0382551	0.0214366	1		con_L.FG_R.PCAL_count	-0.112601	0.152659	1		con_L.FG_R.PCAL_count	-0.112601	0.152659	1		con_L.FG_R.PCAL_count	-0.0411508	0.643969	1		con_L.FG_R.PCAL_count	-0.0411508	0.643969	1
rh_bankssts_volume._.8	0.0451874	0.00193308	1		lh_G.S_frontomargin_meancurv._.11	-0.000647311	0.967233	1		con_L.FG_R.PoCG_count	-0.0114949	0.416531	1		con_L.FG_R.PoCG_count	-0.0114949	0.416531	1		con_L.FG_R.PoCG_count	-0.00295407	0.853519	1		con_L.FG_R.PoCG_count	-0.00295407	0.853519	1
rh_caudalanteriorcingulate_volume._.8	0.048969	0.00101574	1		lh_G.S_occipital_inf_meancurv._.11	0.00622665	0.703477	1		con_L.FG_R.PCG_count	-0.0104039	0.3057	1		con_L.FG_R.PCG_count	-0.0104039	0.3057	1		con_L.FG_R.PCG_count	-0.000812104	0.943638	1		con_L.FG_R.PCG_count	-0.000812104	0.943638	1
rh_cuneus_volume._.8	0.0258938	0.072466	1		lh_G.S_paracentral_meancurv._.11	-0.00775623	0.635299	1		con_L.FG_R.PrCG_count	-0.00392331	0.736732	1		con_L.FG_R.PrCG_count	-0.00392331	0.736732	1		con_L.FG_R.PrCG_count	0.00129134	0.922051	1		con_L.FG_R.PrCG_count	0.00129134	0.922051	1
rh_entorhinal_volume._.8	0.0298182	0.0424699	1		lh_G.S_subcentral_meancurv._.11	0.00464437	0.77335	1		con_L.FG_R.PCU_count	-0.419725	0.222571	1		con_L.FG_R.PCU_count	-0.419725	0.222571	1		con_L.FG_R.PCU_count	-0.111607	0.774279	1		con_L.FG_R.PCU_count	-0.111607	0.774279	1
rh_isthmuscingulate_volume._.8	0.0433546	0.00198312	1		lh_G.S_transv_frontopol_meancurv._.11	-0.013361	0.393053	1		con_L.FG_R.RACG_count	0.000506748	0.915902	1		con_L.FG_R.RACG_count	0.000506748	0.915902	1		con_L.FG_R.RACG_count	0.00695376	0.200011	1		con_L.FG_R.RACG_count	0.00695376	0.200011	1
rh_lingual_volume._.8	0.0256992	0.0716257	1		lh_G.S_cingul.Ant_meancurv._.11	-0.0121603	0.454614	1		con_L.FG_R.RMFG_count	-0.00174435	0.859594	1		con_L.FG_R.RMFG_count	-0.00174435	0.859594	1		con_L.FG_R.RMFG_count	-0.00619098	0.578766	1		con_L.FG_R.RMFG_count	-0.00619098	0.578766	1
rh_parahippocampal_volume._.8	0.0418005	0.00401506	1		lh_G.S_cingul.Mid.Ant_meancurv._.11	0.00157718	0.924008	1		con_L.FG_R.SFG_count	-0.00697461	0.576753	1		con_L.FG_R.SFG_count	-0.00697461	0.576753	1		con_L.FG_R.SFG_count	0.0169899	0.229217	1		con_L.FG_R.SFG_count	0.0169899	0.229217	1
rh_paracentral_volume._.8	0.0445598	0.0021537	1		lh_G.S_cingul.Mid.Post_meancurv._.11	0.0272571	0.109987	1		con_L.FG_R.SPG_count	-1.0019	0.00970035	1		con_L.FG_R.SPG_count	-1.0019	0.00970035	1		con_L.FG_R.SPG_count	-0.0648714	0.88232	1		con_L.FG_R.SPG_count	-0.0648714	0.88232	1
rh_parsopercularis_volume._.8	0.0430944	0.00277765	1		lh_G_cingul.Post.dorsal_meancurv._.11	-0.0257546	0.104712	1		con_L.FG_R.STG_count	-0.020564	0.441152	1		con_L.FG_R.STG_count	-0.020564	0.441152	1		con_L.FG_R.STG_count	-0.00956515	0.751384	1		con_L.FG_R.STG_count	-0.00956515	0.751384	1
rh_parsorbitalis_volume._.8	0.0426613	0.00244983	1		lh_G_cingul.Post.ventral_meancurv._.11	0.00695862	0.662479	1		con_L.FG_R.SMG_count	-0.0593924	0.143694	1		con_L.FG_R.SMG_count	-0.0593924	0.143694	1		con_L.FG_R.SMG_count	-0.0286631	0.532661	1		con_L.FG_R.SMG_count	-0.0286631	0.532661	1
rh_parstriangularis_volume._.8	0.0390419	0.00737178	1		lh_G_cuneus_meancurv._.11	-0.00388113	0.790821	1		con_L.FG_R.FP_count	-0.00203905	0.0574328	1		con_L.FG_R.FP_count	-0.00203905	0.0574328	1		con_L.FG_R.FP_count	-0.00139784	0.249457	1		con_L.FG_R.FP_count	-0.00139784	0.249457	1
rh_pericalcarine_volume._.8	0.0125574	0.389764	1		lh_G_front_inf.Opercular_meancurv._.11	0.010054	0.53312	1		con_L.FG_R.TP_count	-0.00435628	0.0475784	1		con_L.FG_R.TP_count	-0.00435628	0.0475784	1		con_L.FG_R.TP_count	-0.00110993	0.655403	1		con_L.FG_R.TP_count	-0.00110993	0.655403	1
rh_postcentral_volume._.8	0.0199589	0.159005	1		lh_G_front_inf.Orbital_meancurv._.11	0.0211684	0.188529	1		con_L.FG_R.TTG_count	-0.00046767	0.945979	1		con_L.FG_R.TTG_count	-0.00046767	0.945979	1		con_L.FG_R.TTG_count	-0.000516644	0.947224	1		con_L.FG_R.TTG_count	-0.000516644	0.947224	1
rh_precuneus_volume._.8	0.0323458	0.0158905	1		lh_G_front_inf.Triangul_meancurv._.11	0.0234463	0.133448	1		con_L.FG_R.IN_count	-0.0163068	0.566034	1		con_L.FG_R.IN_count	-0.0163068	0.566034	1		con_L.FG_R.IN_count	0.0238738	0.457472	1		con_L.FG_R.IN_count	0.0238738	0.457472	1
rh_rostralanteriorcingulate_volume._.8	0.0467559	0.00112025	1		lh_G_front_middle_meancurv._.11	-0.00297588	0.832519	1		con_L.FG_R.CER_count	-0.0188344	0.239435	1		con_L.FG_R.CER_count	-0.0188344	0.239435	1		con_L.FG_R.CER_count	-0.00420041	0.816548	1		con_L.FG_R.CER_count	-0.00420041	0.816548	1
rh_transversetemporal_volume._.8	0.0409282	0.00524184	1		lh_G_front_sup_meancurv._.11	0.00661177	0.677891	1		con_L.IPG_L.ITG_count	1.70027	0.870994	1		con_L.IPG_L.ITG_count	1.70027	0.870994	1		con_L.IPG_L.ITG_count	-16.8635	0.154306	1		con_L.IPG_L.ITG_count	-16.8635	0.154306	1
Left.Lateral.Ventricle._.9	0.014342	0.345299	1		lh_G_Ins_lg.S_cent_ins_meancurv._.11	-0.0145013	0.388776	1		con_L.IPG_L.ICG_count	-0.961022	0.546793	1		con_L.IPG_L.ICG_count	-0.961022	0.546793	1		con_L.IPG_L.ICG_count	-2.78013	0.12315	1		con_L.IPG_L.ICG_count	-2.78013	0.12315	1
Left.Inf.Lat.Vent._.9	0.032843	0.03466	1		lh_G_insular_short_meancurv._.11	0.00402251	0.805769	1		con_L.IPG_L.LOG_count	6.4765	0.750137	1		con_L.IPG_L.LOG_count	6.4765	0.750137	1		con_L.IPG_L.LOG_count	-5.8357	0.799689	1		con_L.IPG_L.LOG_count	-5.8357	0.799689	1
Left.Putamen._.9	0.0312301	0.0243294	1		lh_G_occipital_middle_meancurv._.11	0.0200446	0.185141	1		con_L.IPG_L.LOFG_count	-0.0288948	0.756671	1		con_L.IPG_L.LOFG_count	-0.0288948	0.756671	1		con_L.IPG_L.LOFG_count	0.0539737	0.608768	1		con_L.IPG_L.LOFG_count	0.0539737	0.608768	1
X3rd.Ventricle._.9	0.0235385	0.126634	1		lh_G_occipital_sup_meancurv._.11	-0.0168866	0.290995	1		con_L.IPG_L.LG_count	1.89274	0.493437	1		con_L.IPG_L.LG_count	1.89274	0.493437	1		con_L.IPG_L.LG_count	1.47193	0.637665	1		con_L.IPG_L.LG_count	1.47193	0.637665	1
X4th.Ventricle._.9	0.0477592	0.00104103	1		lh_G_oc.temp_lat.fusifor_meancurv._.11	0.0156896	0.325251	1		con_L.IPG_L.MOFG_count	0.133433	0.0560956	1		con_L.IPG_L.MOFG_count	0.133433	0.0560956	1		con_L.IPG_L.MOFG_count	0.167697	0.0337394	1		con_L.IPG_L.MOFG_count	0.167697	0.0337394	1
CSF._.9	0.0283718	0.0536947	1		lh_G_oc.temp_med.Lingual_meancurv._.11	0.0222466	0.114341	1		con_L.IPG_L.MTG_count	0.451573	0.958466	1		con_L.IPG_L.MTG_count	0.451573	0.958466	1		con_L.IPG_L.MTG_count	-2.65907	0.786248	1		con_L.IPG_L.MTG_count	-2.65907	0.786248	1
Left.vessel._.9	-0.0345261	0.019541	1		lh_G_oc.temp_med.Parahip_meancurv._.11	0.042956	0.00863043	1		con_L.IPG_L.PHIG_count	-0.21567	0.0511832	1		con_L.IPG_L.PHIG_count	-0.21567	0.0511832	1		con_L.IPG_L.PHIG_count	-0.13186	0.291842	1		con_L.IPG_L.PHIG_count	-0.13186	0.291842	1
Left.choroid.plexus._.9	0.0144262	0.320799	1		lh_G_orbital_meancurv._.11	0.0173854	0.233689	1		con_L.IPG_L.PaCG_count	-0.211654	0.541412	1		con_L.IPG_L.PaCG_count	-0.211654	0.541412	1		con_L.IPG_L.PaCG_count	-0.718521	0.0667128	1		con_L.IPG_L.PaCG_count	-0.718521	0.0667128	1
Right.Lateral.Ventricle._.9	0.0208233	0.182228	1		lh_G_pariet_inf.Angular_meancurv._.11	-0.00696192	0.645162	1		con_L.IPG_L.POP_count	-1.72991	0.122247	1		con_L.IPG_L.POP_count	-1.72991	0.122247	1		con_L.IPG_L.POP_count	-1.15971	0.359627	1		con_L.IPG_L.POP_count	-1.15971	0.359627	1
Right.Inf.Lat.Vent._.9	0.0195739	0.212559	1		lh_G_pariet_inf.Supramar_meancurv._.11	-0.025634	0.097633	1		con_L.IPG_L.POR_count	-0.0364593	0.580198	1		con_L.IPG_L.POR_count	-0.0364593	0.580198	1		con_L.IPG_L.POR_count	-0.0958433	0.198495	1		con_L.IPG_L.POR_count	-0.0958433	0.198495	1
Right.Caudate._.9	0.0463145	0.00101727	1		lh_G_parietal_sup_meancurv._.11	-0.0120551	0.45568	1		con_L.IPG_L.PTR_count	-0.196236	0.512811	1		con_L.IPG_L.PTR_count	-0.196236	0.512811	1		con_L.IPG_L.PTR_count	-0.181331	0.592799	1		con_L.IPG_L.PTR_count	-0.181331	0.592799	1
Right.Putamen._.9	0.0379682	0.00605343	1		lh_G_postcentral_meancurv._.11	0.00409565	0.790525	1		con_L.IPG_L.PCAL_count	-0.327244	0.956054	1		con_L.IPG_L.PCAL_count	-0.327244	0.956054	1		con_L.IPG_L.PCAL_count	0.251522	0.970122	1		con_L.IPG_L.PCAL_count	0.251522	0.970122	1
Right.Accumbens.area._.9	0.0440951	0.00178457	1		lh_G_precentral_meancurv._.11	0.00792827	0.599516	1		con_L.IPG_L.PoCG_count	-1.342	0.453193	1		con_L.IPG_L.PoCG_count	-1.342	0.453193	1		con_L.IPG_L.PoCG_count	-2.31295	0.252919	1		con_L.IPG_L.PoCG_count	-2.31295	0.252919	1
Right.vessel._.9	0.0245019	0.120883	1		lh_G_precuneus_meancurv._.11	-0.0140929	0.376969	1		con_L.IPG_L.PCG_count	-0.0379643	0.883667	1		con_L.IPG_L.PCG_count	-0.0379643	0.883667	1		con_L.IPG_L.PCG_count	-0.156294	0.594237	1		con_L.IPG_L.PCG_count	-0.156294	0.594237	1
Right.choroid.plexus._.9	0.0190386	0.200106	1		lh_G_rectus_meancurv._.11	0.0211645	0.186265	1		con_L.IPG_L.PrCG_count	0.755157	0.802656	1		con_L.IPG_L.PrCG_count	0.755157	0.802656	1		con_L.IPG_L.PrCG_count	-0.704611	0.836631	1		con_L.IPG_L.PrCG_count	-0.704611	0.836631	1
X5th.Ventricle._.9	0.000790827	0.946349	1		lh_G_subcallosal_meancurv._.11	0.0162196	0.332572	1		con_L.IPG_L.PCU_count	-7.90832	0.463521	1		con_L.IPG_L.PCU_count	-7.90832	0.463521	1		con_L.IPG_L.PCU_count	0.651944	0.957382	1		con_L.IPG_L.PCU_count	0.651944	0.957382	1
WM.hypointensities._.9	0.018524	0.356767	1		lh_G_temp_sup.G_T_transv_meancurv._.11	0.00613445	0.713435	1		con_L.IPG_L.RACG_count	0.0100335	0.825233	1		con_L.IPG_L.RACG_count	0.0100335	0.825233	1		con_L.IPG_L.RACG_count	0.0134683	0.793228	1		con_L.IPG_L.RACG_count	0.0134683	0.793228	1
non.WM.hypointensities._.9	0.00373573	0.870152	1		lh_G_temp_sup.Lateral_meancurv._.11	0.00731753	0.623888	1		con_L.IPG_L.RMFG_count	-1.71035	0.315894	1		con_L.IPG_L.RMFG_count	-1.71035	0.315894	1		con_L.IPG_L.RMFG_count	-1.85005	0.337392	1		con_L.IPG_L.RMFG_count	-1.85005	0.337392	1
Optic.Chiasm._.9	0.0386304	0.00291765	1		lh_G_temp_sup.Plan_polar_meancurv._.11	-0.0034724	0.834652	1		con_L.IPG_L.SFG_count	-1.22398	0.15664	1		con_L.IPG_L.SFG_count	-1.22398	0.15664	1		con_L.IPG_L.SFG_count	0.242165	0.804291	1		con_L.IPG_L.SFG_count	0.242165	0.804291	1
CC_Posterior._.9	0.033947	0.0200395	1		lh_G_temp_sup.Plan_tempo_meancurv._.11	0.0333659	0.0445545	1		con_L.IPG_L.SPG_count	1.35192	0.938838	1		con_L.IPG_L.SPG_count	1.35192	0.938838	1		con_L.IPG_L.SPG_count	-15.5544	0.434976	1		con_L.IPG_L.SPG_count	-15.5544	0.434976	1
CC_Mid_Posterior._.9	0.0275001	0.0594431	1		lh_G_temporal_inf_meancurv._.11	0.00529302	0.733665	1		con_L.IPG_L.STG_count	-4.58645	0.280108	1		con_L.IPG_L.STG_count	-4.58645	0.280108	1		con_L.IPG_L.STG_count	2.91463	0.543893	1		con_L.IPG_L.STG_count	2.91463	0.543893	1
CC_Central._.9	0.0255246	0.0833074	1		lh_G_temporal_middle_meancurv._.11	0.00961513	0.488614	1		con_L.IPG_L.SMG_count	0.775513	0.95742	1		con_L.IPG_L.SMG_count	0.775513	0.95742	1		con_L.IPG_L.SMG_count	9.693	0.555102	1		con_L.IPG_L.SMG_count	9.693	0.555102	1
CC_Mid_Anterior._.9	0.0338408	0.0228877	1		lh_Lat_Fis.ant.Horizont_meancurv._.11	-0.0132186	0.433909	1		con_L.IPG_L.FP_count	-0.00827311	0.244807	1		con_L.IPG_L.FP_count	-0.00827311	0.244807	1		con_L.IPG_L.FP_count	-0.00812839	0.312262	1		con_L.IPG_L.FP_count	-0.00812839	0.312262	1
CC_Anterior._.9	0.0125727	0.393497	1		lh_Lat_Fis.ant.Vertical_meancurv._.11	0.0008763	0.959216	1		con_L.IPG_L.TP_count	0.0523481	0.541323	1		con_L.IPG_L.TP_count	0.0523481	0.541323	1		con_L.IPG_L.TP_count	0.0236257	0.807405	1		con_L.IPG_L.TP_count	0.0236257	0.807405	1
lhSurfaceHoles._.9	0.00691297	0.629278	1		lh_Lat_Fis.post_meancurv._.11	0.00950522	0.566242	1		con_L.IPG_L.TTG_count	0.51456	0.557583	1		con_L.IPG_L.TTG_count	0.51456	0.557583	1		con_L.IPG_L.TTG_count	0.768335	0.438717	1		con_L.IPG_L.TTG_count	0.768335	0.438717	1
rhSurfaceHoles._.9	-0.00765318	0.59174	1		lh_Pole_occipital_meancurv._.11	0.00827126	0.567439	1		con_L.IPG_L.IN_count	2.02773	0.204363	1		con_L.IPG_L.IN_count	2.02773	0.204363	1		con_L.IPG_L.IN_count	-0.495185	0.784033	1		con_L.IPG_L.IN_count	-0.495185	0.784033	1
SurfaceHoles._.9	-0.000374259	0.978989	1		lh_Pole_temporal_meancurv._.11	0.00315829	0.84214	1		con_L.IPG_L.CER_count	-0.0990848	0.398789	1		con_L.IPG_L.CER_count	-0.0990848	0.398789	1		con_L.IPG_L.CER_count	0.14813	0.264619	1		con_L.IPG_L.CER_count	0.14813	0.264619	1
lh_G.S_frontomargin_area._.10	0.0308055	0.0232591	1		lh_S_calcarine_meancurv._.11	-0.0010207	0.949971	1		con_L.IPG_L.TH_count	1.00215	0.656754	1		con_L.IPG_L.TH_count	1.00215	0.656754	1		con_L.IPG_L.TH_count	0.582795	0.819229	1		con_L.IPG_L.TH_count	0.582795	0.819229	1
lh_G.S_occipital_inf_area._.10	0.016538	0.242599	1		lh_S_central_meancurv._.11	0.00996165	0.543397	1		con_L.IPG_L.CA_count	0.138352	0.345034	1		con_L.IPG_L.CA_count	0.138352	0.345034	1		con_L.IPG_L.CA_count	0.0964779	0.560383	1		con_L.IPG_L.CA_count	0.0964779	0.560383	1
lh_G.S_paracentral_area._.10	0.0362442	0.0126659	1		lh_S_cingul.Marginalis_meancurv._.11	0.0143772	0.392428	1		con_L.IPG_L.PU_count	2.02987	0.144712	1		con_L.IPG_L.PU_count	2.02987	0.144712	1		con_L.IPG_L.PU_count	0.166438	0.915791	1		con_L.IPG_L.PU_count	0.166438	0.915791	1
lh_G.S_transv_frontopol_area._.10	0.0440022	0.00186559	1		lh_S_circular_insula_ant_meancurv._.11	0.0301651	0.0729223	1		con_L.IPG_L.PA_count	-0.398542	0.643094	1		con_L.IPG_L.PA_count	-0.398542	0.643094	1		con_L.IPG_L.PA_count	-1.36191	0.161391	1		con_L.IPG_L.PA_count	-1.36191	0.161391	1
lh_G_cingul.Post.ventral_area._.10	0.0164618	0.25877	1		lh_S_circular_insula_inf_meancurv._.11	-0.0146526	0.377776	1		con_L.IPG_L.HI_count	0.0879596	0.908184	1		con_L.IPG_L.HI_count	0.0879596	0.908184	1		con_L.IPG_L.HI_count	0.113591	0.895217	1		con_L.IPG_L.HI_count	0.113591	0.895217	1
lh_G_cuneus_area._.10	0.0464393	0.00134047	1		lh_S_circular_insula_sup_meancurv._.11	-0.0179512	0.288009	1		con_L.IPG_L.AM_count	0.227428	0.310709	1		con_L.IPG_L.AM_count	0.227428	0.310709	1		con_L.IPG_L.AM_count	-0.11156	0.660146	1		con_L.IPG_L.AM_count	-0.11156	0.660146	1
lh_G_front_inf.Opercular_area._.10	0.0255403	0.0764881	1		lh_S_collat_transv_ant_meancurv._.11	-0.0346108	0.0332089	1		con_L.IPG_L.AC_count	0.0190085	0.206305	1		con_L.IPG_L.AC_count	0.0190085	0.206305	1		con_L.IPG_L.AC_count	-0.0119078	0.48389	1		con_L.IPG_L.AC_count	-0.0119078	0.48389	1
lh_G_front_inf.Orbital_area._.10	0.0289626	0.0471838	1		lh_S_collat_transv_post_meancurv._.11	0.0177761	0.281286	1		con_L.IPG_R.TH_count	-0.441959	0.094121	1		con_L.IPG_R.TH_count	-0.441959	0.094121	1		con_L.IPG_R.TH_count	-0.205348	0.491621	1		con_L.IPG_R.TH_count	-0.205348	0.491621	1
lh_G_front_inf.Triangul_area._.10	0.0217639	0.140155	1		lh_S_front_inf_meancurv._.11	-0.0304337	0.070127	1		con_L.IPG_R.CA_count	-0.00454744	0.859659	1		con_L.IPG_R.CA_count	-0.00454744	0.859659	1		con_L.IPG_R.CA_count	0.0149039	0.608342	1		con_L.IPG_R.CA_count	0.0149039	0.608342	1
lh_G_insular_short_area._.10	0.0398744	0.00435978	1		lh_S_front_middle_meancurv._.11	0.023359	0.158321	1		con_L.IPG_R.PU_count	-0.00525041	0.961991	1		con_L.IPG_R.PU_count	-0.00525041	0.961991	1		con_L.IPG_R.PU_count	0.0429194	0.730476	1		con_L.IPG_R.PU_count	0.0429194	0.730476	1
lh_G_occipital_sup_area._.10	0.0302801	0.0348127	1		lh_S_front_sup_meancurv._.11	-9.78e-07	0.999952	1		con_L.IPG_R.PA_count	0.0268763	0.495694	1		con_L.IPG_R.PA_count	0.0268763	0.495694	1		con_L.IPG_R.PA_count	-0.0231575	0.603697	1		con_L.IPG_R.PA_count	-0.0231575	0.603697	1
lh_G_precuneus_area._.10	0.0451509	0.00161069	1		lh_S_interm_prim.Jensen_meancurv._.11	-0.0076294	0.652076	1		con_L.IPG_R.HI_count	-0.00729093	0.951206	1		con_L.IPG_R.HI_count	-0.00729093	0.951206	1		con_L.IPG_R.HI_count	-0.0366474	0.785626	1		con_L.IPG_R.HI_count	-0.0366474	0.785626	1
lh_G_subcallosal_area._.10	0.0184958	0.181074	1		lh_S_intrapariet.P_trans_meancurv._.11	0.00978494	0.559667	1		con_L.IPG_R.AM_count	0.0353502	0.0859045	1		con_L.IPG_R.AM_count	0.0353502	0.0859045	1		con_L.IPG_R.AM_count	0.0195589	0.400809	1		con_L.IPG_R.AM_count	0.0195589	0.400809	1
lh_G_temp_sup.Plan_polar_area._.10	0.0358838	0.0107988	1		lh_S_oc_middle.Lunatus_meancurv._.11	0.0133921	0.417321	1		con_L.IPG_R.AC_count	-0.00093133	0.906331	1		con_L.IPG_R.AC_count	-0.00093133	0.906331	1		con_L.IPG_R.AC_count	-0.0153572	0.0861447	1		con_L.IPG_R.AC_count	-0.0153572	0.0861447	1
lh_G_temp_sup.Plan_tempo_area._.10	0.0440955	0.00263773	1		lh_S_oc_sup.transversal_meancurv._.11	0.00396161	0.810307	1		con_L.IPG_R.BSTS_count	-0.120078	0.0694775	1		con_L.IPG_R.BSTS_count	-0.120078	0.0694775	1		con_L.IPG_R.BSTS_count	-0.115057	0.124028	1		con_L.IPG_R.BSTS_count	-0.115057	0.124028	1
lh_Lat_Fis.ant.Horizont_area._.10	0.0356329	0.0154731	1		lh_S_occipital_ant_meancurv._.11	-0.0102889	0.539809	1		con_L.IPG_R.CACG_count	-0.00716397	0.460371	1		con_L.IPG_R.CACG_count	-0.00716397	0.460371	1		con_L.IPG_R.CACG_count	0.0132245	0.228139	1		con_L.IPG_R.CACG_count	0.0132245	0.228139	1
lh_Lat_Fis.ant.Vertical_area._.10	-0.00408294	0.783712	1		lh_S_oc.temp_lat_meancurv._.11	0.0127709	0.446406	1		con_L.IPG_R.CMFG_count	0.0119499	0.68655	1		con_L.IPG_R.CMFG_count	0.0119499	0.68655	1		con_L.IPG_R.CMFG_count	0.0304636	0.362951	1		con_L.IPG_R.CMFG_count	0.0304636	0.362951	1
lh_Pole_occipital_area._.10	0.0389824	0.00443509	1		lh_S_oc.temp_med.Lingual_meancurv._.11	-0.01139	0.494922	1		con_L.IPG_R.CU_count	0.190492	0.170184	1		con_L.IPG_R.CU_count	0.190492	0.170184	1		con_L.IPG_R.CU_count	-0.0327377	0.834894	1		con_L.IPG_R.CU_count	-0.0327377	0.834894	1
lh_S_calcarine_area._.10	0.0374367	0.0107374	1		lh_S_orbital_lateral_meancurv._.11	-0.0134212	0.420419	1		con_L.IPG_R.EC_count	-0.00663316	0.0773487	1		con_L.IPG_R.EC_count	-0.00663316	0.0773487	1		con_L.IPG_R.EC_count	-0.00220348	0.603919	1		con_L.IPG_R.EC_count	-0.00220348	0.603919	1
lh_S_circular_insula_ant_area._.10	0.0312741	0.0293053	1		lh_S_orbital_med.olfact_meancurv._.11	-0.0237956	0.150741	1		con_L.IPG_R.FG_count	-0.434475	0.0157247	1		con_L.IPG_R.FG_count	-0.434475	0.0157247	1		con_L.IPG_R.FG_count	-0.225131	0.268549	1		con_L.IPG_R.FG_count	-0.225131	0.268549	1
lh_S_circular_insula_sup_area._.10	0.0383037	0.00508432	1		lh_S_orbital.H_Shaped_meancurv._.11	0.00524592	0.748325	1		con_L.IPG_R.IPG_count	-0.216257	0.811262	1		con_L.IPG_R.IPG_count	-0.216257	0.811262	1		con_L.IPG_R.IPG_count	-1.00705	0.325404	1		con_L.IPG_R.IPG_count	-1.00705	0.325404	1
lh_S_collat_transv_post_area._.10	0.0143	0.322433	1		lh_S_parieto_occipital_meancurv._.11	-0.0131441	0.421097	1		con_L.IPG_R.ITG_count	-0.268832	0.194218	1		con_L.IPG_R.ITG_count	-0.268832	0.194218	1		con_L.IPG_R.ITG_count	-0.391144	0.0948349	1		con_L.IPG_R.ITG_count	-0.391144	0.0948349	1
lh_S_front_inf_area._.10	0.0262669	0.0646591	1		lh_S_pericallosal_meancurv._.11	-0.000915684	0.95463	1		con_L.IPG_R.ICG_count	-0.901205	0.0064301	1		con_L.IPG_R.ICG_count	-0.901205	0.0064301	1		con_L.IPG_R.ICG_count	-0.457968	0.220902	1		con_L.IPG_R.ICG_count	-0.457968	0.220902	1
lh_S_interm_prim.Jensen_area._.10	0.0354348	0.019469	1		lh_S_postcentral_meancurv._.11	-0.00701886	0.673427	1		con_L.IPG_R.LOG_count	-0.311253	0.479288	1		con_L.IPG_R.LOG_count	-0.311253	0.479288	1		con_L.IPG_R.LOG_count	-0.664431	0.18169	1		con_L.IPG_R.LOG_count	-0.664431	0.18169	1
lh_S_oc_middle.Lunatus_area._.10	0.0139675	0.334893	1		lh_S_precentral.inf.part_meancurv._.11	-0.0269305	0.106615	1		con_L.IPG_R.LOFG_count	0.0153958	0.256141	1		con_L.IPG_R.LOFG_count	0.0153958	0.256141	1		con_L.IPG_R.LOFG_count	-0.0118231	0.440633	1		con_L.IPG_R.LOFG_count	-0.0118231	0.440633	1
lh_S_oc_sup.transversal_area._.10	0.0421292	0.00381579	1		lh_S_precentral.sup.part_meancurv._.11	-0.0121526	0.473309	1		con_L.IPG_R.LG_count	-0.0222118	0.856489	1		con_L.IPG_R.LG_count	-0.0222118	0.856489	1		con_L.IPG_R.LG_count	-0.186801	0.178596	1		con_L.IPG_R.LG_count	-0.186801	0.178596	1
lh_S_occipital_ant_area._.10	0.00760762	0.611889	1		lh_S_suborbital_meancurv._.11	0.00643868	0.706962	1		con_L.IPG_R.MOFG_count	0.00138632	0.944484	1		con_L.IPG_R.MOFG_count	0.00138632	0.944484	1		con_L.IPG_R.MOFG_count	-0.0345905	0.124368	1		con_L.IPG_R.MOFG_count	-0.0345905	0.124368	1
lh_S_oc.temp_lat_area._.10	0.0149306	0.297807	1		lh_S_subparietal_meancurv._.11	-0.0206632	0.218052	1		con_L.IPG_R.MTG_count	-0.0967622	0.370893	1		con_L.IPG_R.MTG_count	-0.0967622	0.370893	1		con_L.IPG_R.MTG_count	-0.33855	0.00561189	1		con_L.IPG_R.MTG_count	-0.33855	0.00561189	1
lh_S_oc.temp_med.Lingual_area._.10	0.0323075	0.0200349	1		lh_S_temporal_inf_meancurv._.11	0.00503807	0.760227	1		con_L.IPG_R.PHIG_count	-0.0290356	0.304647	1		con_L.IPG_R.PHIG_count	-0.0290356	0.304647	1		con_L.IPG_R.PHIG_count	-0.0327108	0.30647	1		con_L.IPG_R.PHIG_count	-0.0327108	0.30647	1
lh_S_orbital_med.olfact_area._.10	0.0369074	0.0104786	1		lh_S_temporal_sup_meancurv._.11	-0.00460052	0.781197	1		con_L.IPG_R.PaCG_count	-0.0641781	0.303551	1		con_L.IPG_R.PaCG_count	-0.0641781	0.303551	1		con_L.IPG_R.PaCG_count	-0.0516595	0.463971	1		con_L.IPG_R.PaCG_count	-0.0516595	0.463971	1
lh_S_orbital.H_Shaped_area._.10	0.0333763	0.013474	1		lh_S_temporal_transverse_meancurv._.11	-0.000281399	0.986667	1		con_L.IPG_R.POP_count	0.0112956	0.13569	1		con_L.IPG_R.POP_count	0.0112956	0.13569	1		con_L.IPG_R.POP_count	-0.00199394	0.815856	1		con_L.IPG_R.POP_count	-0.00199394	0.815856	1
lh_S_parieto_occipital_area._.10	0.0282142	0.0498624	1		lh_G.S_frontomargin_thickness._.12	0.00790193	0.62358	1		con_L.IPG_R.POR_count	0.00409763	0.236542	1		con_L.IPG_R.POR_count	0.00409763	0.236542	1		con_L.IPG_R.POR_count	-0.00228213	0.559941	1		con_L.IPG_R.POR_count	-0.00228213	0.559941	1
lh_S_postcentral_area._.10	0.0339879	0.0169977	1		lh_G.S_occipital_inf_thickness._.12	0.0315635	0.0514845	1		con_L.IPG_R.PTR_count	0.000660368	0.890171	1		con_L.IPG_R.PTR_count	0.000660368	0.890171	1		con_L.IPG_R.PTR_count	-0.00468756	0.38603	1		con_L.IPG_R.PTR_count	-0.00468756	0.38603	1
lh_S_precentral.sup.part_area._.10	0.0237705	0.101107	1		lh_G.S_paracentral_thickness._.12	0.000454152	0.977572	1		con_L.IPG_R.PCAL_count	0.0709155	0.706409	1		con_L.IPG_R.PCAL_count	0.0709155	0.706409	1		con_L.IPG_R.PCAL_count	0.0527744	0.804219	1		con_L.IPG_R.PCAL_count	0.0527744	0.804219	1
lh_S_suborbital_area._.10	0.033416	0.020837	1		lh_G.S_subcentral_thickness._.12	0.0149718	0.371185	1		con_L.IPG_R.PoCG_count	-0.164046	0.027603	1		con_L.IPG_R.PoCG_count	-0.164046	0.027603	1		con_L.IPG_R.PoCG_count	-0.161689	0.05487	1		con_L.IPG_R.PoCG_count	-0.161689	0.05487	1
lh_S_subparietal_area._.10	0.0262684	0.0676206	1		lh_G.S_transv_frontopol_thickness._.12	-0.0115374	0.464223	1		con_L.IPG_R.PCG_count	-0.0384374	0.254351	1		con_L.IPG_R.PCG_count	-0.0384374	0.254351	1		con_L.IPG_R.PCG_count	-0.070893	0.0629829	1		con_L.IPG_R.PCG_count	-0.070893	0.0629829	1
lh_S_temporal_transverse_area._.10	0.0372339	0.0113313	1		lh_G.S_cingul.Ant_thickness._.12	-0.00906495	0.5743	1		con_L.IPG_R.PrCG_count	-0.0054953	0.907431	1		con_L.IPG_R.PrCG_count	-0.0054953	0.907431	1		con_L.IPG_R.PrCG_count	0.0130116	0.807641	1		con_L.IPG_R.PrCG_count	0.0130116	0.807641	1
lh_G.S_frontomargin_meancurv._.11	0.0136178	0.328333	1		lh_G.S_cingul.Mid.Ant_thickness._.12	-0.011837	0.457055	1		con_L.IPG_R.PCU_count	-0.526017	0.523991	1		con_L.IPG_R.PCU_count	-0.526017	0.523991	1		con_L.IPG_R.PCU_count	-0.624498	0.503506	1		con_L.IPG_R.PCU_count	-0.624498	0.503506	1
lh_G.S_occipital_inf_meancurv._.11	0.00893047	0.536936	1		lh_G.S_cingul.Mid.Post_thickness._.12	0.00424982	0.794525	1		con_L.IPG_R.RACG_count	-0.00202336	0.774208	1		con_L.IPG_R.RACG_count	-0.00202336	0.774208	1		con_L.IPG_R.RACG_count	-0.0078734	0.323541	1		con_L.IPG_R.RACG_count	-0.0078734	0.323541	1
lh_G.S_paracentral_meancurv._.11	-0.0199807	0.166966	1		lh_G_cingul.Post.dorsal_thickness._.12	-0.0205769	0.216937	1		con_L.IPG_R.RMFG_count	-0.0288822	0.22484	1		con_L.IPG_R.RMFG_count	-0.0288822	0.22484	1		con_L.IPG_R.RMFG_count	0.0456117	0.0900407	1		con_L.IPG_R.RMFG_count	0.0456117	0.0900407	1
lh_G.S_subcentral_meancurv._.11	-0.01194	0.402345	1		lh_G_cingul.Post.ventral_thickness._.12	0.00552974	0.740749	1		con_L.IPG_R.SFG_count	0.0459292	0.29033	1		con_L.IPG_R.SFG_count	0.0459292	0.29033	1		con_L.IPG_R.SFG_count	0.0360133	0.46346	1		con_L.IPG_R.SFG_count	0.0360133	0.46346	1
lh_G.S_transv_frontopol_meancurv._.11	0.00471561	0.733159	1		lh_G_cuneus_thickness._.12	0.0156278	0.3373	1		con_L.IPG_R.SPG_count	-0.644208	0.546762	1		con_L.IPG_R.SPG_count	-0.644208	0.546762	1		con_L.IPG_R.SPG_count	-0.672155	0.5782	1		con_L.IPG_R.SPG_count	-0.672155	0.5782	1
lh_G.S_cingul.Ant_meancurv._.11	-0.00600917	0.676009	1		lh_G_front_inf.Opercular_thickness._.12	0.0281683	0.0871163	1		con_L.IPG_R.STG_count	-0.0846694	0.266881	1		con_L.IPG_R.STG_count	-0.0846694	0.266881	1		con_L.IPG_R.STG_count	-0.138326	0.108682	1		con_L.IPG_R.STG_count	-0.138326	0.108682	1
lh_G.S_cingul.Mid.Ant_meancurv._.11	-0.00591676	0.685674	1		lh_G_front_inf.Orbital_thickness._.12	0.00261797	0.874244	1		con_L.IPG_R.SMG_count	-0.337611	0.0859932	1		con_L.IPG_R.SMG_count	-0.337611	0.0859932	1		con_L.IPG_R.SMG_count	-0.256072	0.249534	1		con_L.IPG_R.SMG_count	-0.256072	0.249534	1
lh_G.S_cingul.Mid.Post_meancurv._.11	0.0046304	0.758813	1		lh_G_front_inf.Triangul_thickness._.12	0.010859	0.512881	1		con_L.IPG_R.FP_count	-0.00155619	0.174702	1		con_L.IPG_R.FP_count	-0.00155619	0.174702	1		con_L.IPG_R.FP_count	0.000746891	0.564618	1		con_L.IPG_R.FP_count	0.000746891	0.564618	1
lh_G_cingul.Post.dorsal_meancurv._.11	-0.00676905	0.629646	1		lh_G_front_middle_thickness._.12	-0.0182607	0.257597	1		con_L.IPG_R.TP_count	-0.00415441	0.381178	1		con_L.IPG_R.TP_count	-0.00415441	0.381178	1		con_L.IPG_R.TP_count	0.00167216	0.755277	1		con_L.IPG_R.TP_count	0.00167216	0.755277	1
lh_G_cingul.Post.ventral_meancurv._.11	0.021707	0.123507	1		lh_G_front_sup_thickness._.12	-0.0108842	0.498664	1		con_L.IPG_R.TTG_count	-0.00106023	0.956792	1		con_L.IPG_R.TTG_count	-0.00106023	0.956792	1		con_L.IPG_R.TTG_count	0.0206951	0.349652	1		con_L.IPG_R.TTG_count	0.0206951	0.349652	1
lh_G_cuneus_meancurv._.11	-5.94e-05	0.996337	1		lh_G_Ins_lg.S_cent_ins_thickness._.12	-0.00470299	0.767848	1		con_L.IPG_R.IN_count	-0.105111	0.0960125	1		con_L.IPG_R.IN_count	-0.105111	0.0960125	1		con_L.IPG_R.IN_count	-0.0985457	0.167613	1		con_L.IPG_R.IN_count	-0.0985457	0.167613	1
lh_G_front_inf.Opercular_meancurv._.11	-0.025041	0.0790937	1		lh_G_insular_short_thickness._.12	-0.0189133	0.254346	1		con_L.IPG_R.CER_count	0.0355253	0.564347	1		con_L.IPG_R.CER_count	0.0355253	0.564347	1		con_L.IPG_R.CER_count	0.0564587	0.417896	1		con_L.IPG_R.CER_count	0.0564587	0.417896	1
lh_G_front_inf.Orbital_meancurv._.11	0.000223524	0.987472	1		lh_G_occipital_middle_thickness._.12	0.00779867	0.60665	1		con_L.ITG_L.ICG_count	-1.36601	0.141218	1		con_L.ITG_L.ICG_count	-1.36601	0.141218	1		con_L.ITG_L.ICG_count	-1.79712	0.0869429	1		con_L.ITG_L.ICG_count	-1.79712	0.0869429	1
lh_G_front_inf.Triangul_meancurv._.11	0.00689366	0.6178	1		lh_G_occipital_sup_thickness._.12	-0.0131937	0.404518	1		con_L.ITG_L.LOG_count	7.61081	0.250635	1		con_L.ITG_L.LOG_count	7.61081	0.250635	1		con_L.ITG_L.LOG_count	5.98168	0.424634	1		con_L.ITG_L.LOG_count	5.98168	0.424634	1
lh_G_front_middle_meancurv._.11	0.00968165	0.436469	1		lh_G_oc.temp_lat.fusifor_thickness._.12	-0.0159045	0.33601	1		con_L.ITG_L.LOFG_count	-0.0316369	0.952076	1		con_L.ITG_L.LOFG_count	-0.0316369	0.952076	1		con_L.ITG_L.LOFG_count	-1.20406	0.0430526	1		con_L.ITG_L.LOFG_count	-1.20406	0.0430526	1
lh_G_front_sup_meancurv._.11	0.00275847	0.844621	1		lh_G_oc.temp_med.Lingual_thickness._.12	0.00148528	0.920794	1		con_L.ITG_L.LG_count	0.74086	0.689911	1		con_L.ITG_L.LG_count	0.74086	0.689911	1		con_L.ITG_L.LG_count	-3.24264	0.122483	1		con_L.ITG_L.LG_count	-3.24264	0.122483	1
lh_G_Ins_lg.S_cent_ins_meancurv._.11	-0.00629558	0.672173	1		lh_G_oc.temp_med.Parahip_thickness._.12	0.00239335	0.881398	1		con_L.ITG_L.MOFG_count	0.259943	0.568231	1		con_L.ITG_L.MOFG_count	0.259943	0.568231	1		con_L.ITG_L.MOFG_count	-0.0735405	0.886476	1		con_L.ITG_L.MOFG_count	-0.0735405	0.886476	1
lh_G_insular_short_meancurv._.11	-0.0020087	0.889548	1		lh_G_orbital_thickness._.12	0.00764253	0.641328	1		con_L.ITG_L.MTG_count	58.6852	0.000986105	1		con_L.ITG_L.MTG_count	58.6852	0.000986105	1		con_L.ITG_L.MTG_count	31.594	0.116964	1		con_L.ITG_L.MTG_count	31.594	0.116964	1
lh_G_occipital_middle_meancurv._.11	0.0267052	0.0458268	1		lh_G_pariet_inf.Angular_thickness._.12	0.00853317	0.5997	1		con_L.ITG_L.PHIG_count	-0.203215	0.827319	1		con_L.ITG_L.PHIG_count	-0.203215	0.827319	1		con_L.ITG_L.PHIG_count	-1.32726	0.207659	1		con_L.ITG_L.PHIG_count	-1.32726	0.207659	1
lh_G_occipital_sup_meancurv._.11	3.18e-05	0.998205	1		lh_G_pariet_inf.Supramar_thickness._.12	-0.00133671	0.934055	1		con_L.ITG_L.PaCG_count	-0.0694059	0.119061	1		con_L.ITG_L.PaCG_count	-0.0694059	0.119061	1		con_L.ITG_L.PaCG_count	-0.147546	0.00337533	1		con_L.ITG_L.PaCG_count	-0.147546	0.00337533	1
lh_G_oc.temp_lat.fusifor_meancurv._.11	0.0056041	0.691077	1		lh_G_parietal_sup_thickness._.12	0.00725865	0.658439	1		con_L.ITG_L.POP_count	-1.60203	0.0260893	1		con_L.ITG_L.POP_count	-1.60203	0.0260893	1		con_L.ITG_L.POP_count	-1.57394	0.0532569	1		con_L.ITG_L.POP_count	-1.57394	0.0532569	1
lh_G_oc.temp_med.Lingual_meancurv._.11	0.0124243	0.318627	1		lh_G_postcentral_thickness._.12	-0.0107539	0.503955	1		con_L.ITG_L.POR_count	-0.131831	0.273974	1		con_L.ITG_L.POR_count	-0.131831	0.273974	1		con_L.ITG_L.POR_count	-0.168368	0.216635	1		con_L.ITG_L.POR_count	-0.168368	0.216635	1
lh_G_oc.temp_med.Parahip_meancurv._.11	0.0342187	0.0179763	1		lh_G_precentral_thickness._.12	-0.0032842	0.83991	1		con_L.ITG_L.PTR_count	-0.289178	0.328832	1		con_L.ITG_L.PTR_count	-0.289178	0.328832	1		con_L.ITG_L.PTR_count	-0.42004	0.209732	1		con_L.ITG_L.PTR_count	-0.42004	0.209732	1
lh_G_orbital_meancurv._.11	-0.00211343	0.869946	1		lh_G_precuneus_thickness._.12	0.0176293	0.283604	1		con_L.ITG_L.PCAL_count	0.438844	0.613882	1		con_L.ITG_L.PCAL_count	0.438844	0.613882	1		con_L.ITG_L.PCAL_count	-2.13279	0.0300861	1		con_L.ITG_L.PCAL_count	-2.13279	0.0300861	1
lh_G_pariet_inf.Angular_meancurv._.11	0.0118362	0.375881	1		lh_G_rectus_thickness._.12	0.0140696	0.363871	1		con_L.ITG_L.PoCG_count	-0.273389	0.613214	1		con_L.ITG_L.PoCG_count	-0.273389	0.613214	1		con_L.ITG_L.PoCG_count	-0.00758176	0.990109	1		con_L.ITG_L.PoCG_count	-0.00758176	0.990109	1
lh_G_pariet_inf.Supramar_meancurv._.11	-0.0105922	0.438908	1		lh_G_subcallosal_thickness._.12	0.0123126	0.393737	1		con_L.ITG_L.PCG_count	-0.0340179	0.797477	1		con_L.ITG_L.PCG_count	-0.0340179	0.797477	1		con_L.ITG_L.PCG_count	-0.0157444	0.916355	1		con_L.ITG_L.PCG_count	-0.0157444	0.916355	1
lh_G_parietal_sup_meancurv._.11	-0.00780304	0.584984	1		lh_G_temp_sup.G_T_transv_thickness._.12	0.0164909	0.328368	1		con_L.ITG_L.PrCG_count	-1.37201	0.336379	1		con_L.ITG_L.PrCG_count	-1.37201	0.336379	1		con_L.ITG_L.PrCG_count	-0.516538	0.748937	1		con_L.ITG_L.PrCG_count	-0.516538	0.748937	1
lh_G_postcentral_meancurv._.11	-0.0101719	0.455561	1		lh_G_temp_sup.Lateral_thickness._.12	0.00638393	0.698531	1		con_L.ITG_L.PCU_count	-2.15807	0.0468767	1		con_L.ITG_L.PCU_count	-2.15807	0.0468767	1		con_L.ITG_L.PCU_count	-2.73182	0.0260908	1		con_L.ITG_L.PCU_count	-2.73182	0.0260908	1
lh_G_precentral_meancurv._.11	0.00994843	0.456127	1		lh_G_temp_sup.Plan_polar_thickness._.12	-0.0189248	0.259083	1		con_L.ITG_L.RACG_count	0.068015	0.553231	1		con_L.ITG_L.RACG_count	0.068015	0.553231	1		con_L.ITG_L.RACG_count	0.0255157	0.844065	1		con_L.ITG_L.RACG_count	0.0255157	0.844065	1
lh_G_precuneus_meancurv._.11	-0.000668113	0.962218	1		lh_G_temp_sup.Plan_tempo_thickness._.12	0.0047963	0.774357	1		con_L.ITG_L.RMFG_count	-1.9777	0.0802617	1		con_L.ITG_L.RMFG_count	-1.9777	0.0802617	1		con_L.ITG_L.RMFG_count	-2.61173	0.04107	1		con_L.ITG_L.RMFG_count	-2.61173	0.04107	1
lh_G_rectus_meancurv._.11	0.000980642	0.944785	1		lh_G_temporal_inf_thickness._.12	0.026433	0.115685	1		con_L.ITG_L.SFG_count	-0.216879	0.400195	1		con_L.ITG_L.SFG_count	-0.216879	0.400195	1		con_L.ITG_L.SFG_count	-0.295537	0.310689	1		con_L.ITG_L.SFG_count	-0.295537	0.310689	1
lh_G_subcallosal_meancurv._.11	0.00379146	0.797825	1		lh_G_temporal_middle_thickness._.12	-0.0109305	0.506662	1		con_L.ITG_L.SPG_count	-2.1128	0.159179	1		con_L.ITG_L.SPG_count	-2.1128	0.159179	1		con_L.ITG_L.SPG_count	-3.94583	0.0200434	1		con_L.ITG_L.SPG_count	-3.94583	0.0200434	1
lh_G_temp_sup.G_T_transv_meancurv._.11	-0.0164408	0.265584	1		lh_Lat_Fis.ant.Horizont_thickness._.12	-0.0259025	0.119518	1		con_L.ITG_L.STG_count	-7.65168	0.352405	1		con_L.ITG_L.STG_count	-7.65168	0.352405	1		con_L.ITG_L.STG_count	-8.55094	0.3581	1		con_L.ITG_L.STG_count	-8.55094	0.3581	1
lh_G_temp_sup.Lateral_meancurv._.11	0.00606521	0.645744	1		lh_Lat_Fis.ant.Vertical_thickness._.12	0.0233021	0.153153	1		con_L.ITG_L.SMG_count	0.13839	0.971367	1		con_L.ITG_L.SMG_count	0.13839	0.971367	1		con_L.ITG_L.SMG_count	-5.8571	0.179096	1		con_L.ITG_L.SMG_count	-5.8571	0.179096	1
lh_G_temp_sup.Plan_polar_meancurv._.11	0.0293861	0.0456688	1		lh_Lat_Fis.post_thickness._.12	-0.0440119	0.0070338	1		con_L.ITG_L.FP_count	-0.0134542	0.461274	1		con_L.ITG_L.FP_count	-0.0134542	0.461274	1		con_L.ITG_L.FP_count	-0.0268561	0.193403	1		con_L.ITG_L.FP_count	-0.0268561	0.193403	1
lh_G_temp_sup.Plan_tempo_meancurv._.11	-0.000978547	0.946886	1		lh_Pole_occipital_thickness._.12	0.00162995	0.913228	1		con_L.ITG_L.TP_count	8.09153	0.00250467	1		con_L.ITG_L.TP_count	8.09153	0.00250467	1		con_L.ITG_L.TP_count	3.56491	0.239139	1		con_L.ITG_L.TP_count	3.56491	0.239139	1
lh_G_temporal_inf_meancurv._.11	0.0248377	0.070887	1		lh_Pole_temporal_thickness._.12	0.0116276	0.485176	1		con_L.ITG_L.TTG_count	-0.577726	0.0257583	1		con_L.ITG_L.TTG_count	-0.577726	0.0257583	1		con_L.ITG_L.TTG_count	-0.0186871	0.949159	1		con_L.ITG_L.TTG_count	-0.0186871	0.949159	1
lh_G_temporal_middle_meancurv._.11	-0.000419441	0.972744	1		lh_S_calcarine_thickness._.12	0.0101408	0.525399	1		con_L.ITG_L.IN_count	3.28989	0.444538	1		con_L.ITG_L.IN_count	3.28989	0.444538	1		con_L.ITG_L.IN_count	-6.45938	0.184328	1		con_L.ITG_L.IN_count	-6.45938	0.184328	1
lh_Lat_Fis.ant.Horizont_meancurv._.11	-0.0080049	0.591986	1		lh_S_central_thickness._.12	0.0170895	0.30658	1		con_L.ITG_L.CER_count	0.117409	0.199782	1		con_L.ITG_L.CER_count	0.117409	0.199782	1		con_L.ITG_L.CER_count	0.204007	0.0487954	1		con_L.ITG_L.CER_count	0.204007	0.0487954	1
lh_Lat_Fis.ant.Vertical_meancurv._.11	-0.00653941	0.666014	1		lh_S_cingul.Marginalis_thickness._.12	0.0203419	0.209025	1		con_L.ITG_L.TH_count	-0.922051	0.520303	1		con_L.ITG_L.TH_count	-0.922051	0.520303	1		con_L.ITG_L.TH_count	-4.74802	0.00340214	1		con_L.ITG_L.TH_count	-4.74802	0.00340214	1
lh_Lat_Fis.post_meancurv._.11	0.0183932	0.209308	1		lh_S_circular_insula_ant_thickness._.12	0.0163957	0.322759	1		con_L.ITG_L.CA_count	-0.0455601	0.732043	1		con_L.ITG_L.CA_count	-0.0455601	0.732043	1		con_L.ITG_L.CA_count	-0.184216	0.220797	1		con_L.ITG_L.CA_count	-0.184216	0.220797	1
lh_Pole_occipital_meancurv._.11	0.00998102	0.435122	1		lh_S_circular_insula_inf_thickness._.12	-0.0207801	0.214112	1		con_L.ITG_L.PU_count	2.55718	0.249443	1		con_L.ITG_L.PU_count	2.55718	0.249443	1		con_L.ITG_L.PU_count	-5.15574	0.0400002	1		con_L.ITG_L.PU_count	-5.15574	0.0400002	1
lh_Pole_temporal_meancurv._.11	-0.000276931	0.984242	1		lh_S_circular_insula_sup_thickness._.12	0.0137524	0.396418	1		con_L.ITG_L.PA_count	1.36403	0.0103285	1		con_L.ITG_L.PA_count	1.36403	0.0103285	1		con_L.ITG_L.PA_count	-0.288459	0.631632	1		con_L.ITG_L.PA_count	-0.288459	0.631632	1
lh_S_calcarine_meancurv._.11	0.0196362	0.172141	1		lh_S_collat_transv_ant_thickness._.12	0.00636326	0.694599	1		con_L.ITG_L.HI_count	2.96544	0.553466	1		con_L.ITG_L.HI_count	2.96544	0.553466	1		con_L.ITG_L.HI_count	0.599362	0.915654	1		con_L.ITG_L.HI_count	0.599362	0.915654	1
lh_S_central_meancurv._.11	0.00397981	0.783636	1		lh_S_collat_transv_post_thickness._.12	-0.00568258	0.730169	1		con_L.ITG_L.AM_count	3.22342	0.164079	1		con_L.ITG_L.AM_count	3.22342	0.164079	1		con_L.ITG_L.AM_count	-0.59847	0.819311	1		con_L.ITG_L.AM_count	-0.59847	0.819311	1
lh_S_cingul.Marginalis_meancurv._.11	-0.00705705	0.634946	1		lh_S_front_inf_thickness._.12	-0.00688451	0.677044	1		con_L.ITG_L.AC_count	0.00544839	0.954388	1		con_L.ITG_L.AC_count	0.00544839	0.954388	1		con_L.ITG_L.AC_count	-0.120002	0.265232	1		con_L.ITG_L.AC_count	-0.120002	0.265232	1
lh_S_circular_insula_ant_meancurv._.11	0.00994408	0.503796	1		lh_S_front_middle_thickness._.12	-0.0152159	0.349308	1		con_L.ITG_R.TH_count	-0.0418455	0.570661	1		con_L.ITG_R.TH_count	-0.0418455	0.570661	1		con_L.ITG_R.TH_count	0.0381905	0.647192	1		con_L.ITG_R.TH_count	0.0381905	0.647192	1
lh_S_circular_insula_inf_meancurv._.11	-0.020156	0.169957	1		lh_S_front_sup_thickness._.12	-0.00312857	0.84641	1		con_L.ITG_R.CA_count	0.0112671	0.421516	1		con_L.ITG_R.CA_count	0.0112671	0.421516	1		con_L.ITG_R.CA_count	-0.00410281	0.795772	1		con_L.ITG_R.CA_count	-0.00410281	0.795772	1
lh_S_circular_insula_sup_meancurv._.11	-0.02817	0.0592864	1		lh_S_interm_prim.Jensen_thickness._.12	-0.0366281	0.0325925	1		con_L.ITG_R.PU_count	0.0502056	0.523942	1		con_L.ITG_R.PU_count	0.0502056	0.523942	1		con_L.ITG_R.PU_count	0.0129394	0.884521	1		con_L.ITG_R.PU_count	0.0129394	0.884521	1
lh_S_collat_transv_ant_meancurv._.11	-0.0363097	0.0115013	1		lh_S_intrapariet.P_trans_thickness._.12	0.00995239	0.538718	1		con_L.ITG_R.PA_count	0.119341	0.0488486	1		con_L.ITG_R.PA_count	0.119341	0.0488486	1		con_L.ITG_R.PA_count	-0.0159885	0.815505	1		con_L.ITG_R.PA_count	-0.0159885	0.815505	1
lh_S_collat_transv_post_meancurv._.11	0.020978	0.15038	1		lh_S_oc_middle.Lunatus_thickness._.12	-0.0016246	0.917663	1		con_L.ITG_R.HI_count	0.0673553	0.0435892	1		con_L.ITG_R.HI_count	0.0673553	0.0435892	1		con_L.ITG_R.HI_count	0.0204396	0.58822	1		con_L.ITG_R.HI_count	0.0204396	0.58822	1
lh_S_front_inf_meancurv._.11	-0.00120216	0.935523	1		lh_S_oc_sup.transversal_thickness._.12	0.0150338	0.349618	1		con_L.ITG_R.AM_count	0.0365209	0.0683875	1		con_L.ITG_R.AM_count	0.0365209	0.0683875	1		con_L.ITG_R.AM_count	0.0206145	0.363062	1		con_L.ITG_R.AM_count	0.0206145	0.363062	1
lh_S_front_middle_meancurv._.11	0.0139129	0.341964	1		lh_S_occipital_ant_thickness._.12	0.0156878	0.340566	1		con_L.ITG_R.AC_count	0.0073743	0.709474	1		con_L.ITG_R.AC_count	0.0073743	0.709474	1		con_L.ITG_R.AC_count	0.00505851	0.821204	1		con_L.ITG_R.AC_count	0.00505851	0.821204	1
lh_S_front_sup_meancurv._.11	0.0145491	0.31634	1		lh_S_oc.temp_lat_thickness._.12	0.00108701	0.948219	1		con_L.ITG_R.BSTS_count	-0.0354693	0.282942	1		con_L.ITG_R.BSTS_count	-0.0354693	0.282942	1		con_L.ITG_R.BSTS_count	-0.0349017	0.350149	1		con_L.ITG_R.BSTS_count	-0.0349017	0.350149	1
lh_S_interm_prim.Jensen_meancurv._.11	0.00691203	0.644076	1		lh_S_oc.temp_med.Lingual_thickness._.12	0.00819677	0.610652	1		con_L.ITG_R.CACG_count	-0.00719459	0.282531	1		con_L.ITG_R.CACG_count	-0.00719459	0.282531	1		con_L.ITG_R.CACG_count	0.0141437	0.0616967	1		con_L.ITG_R.CACG_count	0.0141437	0.0616967	1
lh_S_intrapariet.P_trans_meancurv._.11	0.0120934	0.414822	1		lh_S_orbital_lateral_thickness._.12	0.0128415	0.432105	1		con_L.ITG_R.CMFG_count	-0.00862879	0.553569	1		con_L.ITG_R.CMFG_count	-0.00862879	0.553569	1		con_L.ITG_R.CMFG_count	0.0115259	0.484064	1		con_L.ITG_R.CMFG_count	0.0115259	0.484064	1
lh_S_oc_middle.Lunatus_meancurv._.11	0.0089456	0.540037	1		lh_S_orbital_med.olfact_thickness._.12	0.010084	0.544388	1		con_L.ITG_R.CU_count	0.0230046	0.452433	1		con_L.ITG_R.CU_count	0.0230046	0.452433	1		con_L.ITG_R.CU_count	-0.00860652	0.803691	1		con_L.ITG_R.CU_count	-0.00860652	0.803691	1
lh_S_oc_sup.transversal_meancurv._.11	0.0126915	0.384434	1		lh_S_orbital.H_Shaped_thickness._.12	-0.0069163	0.666195	1		con_L.ITG_R.EC_count	0.00223524	0.230955	1		con_L.ITG_R.EC_count	0.00223524	0.230955	1		con_L.ITG_R.EC_count	-0.0011467	0.586855	1		con_L.ITG_R.EC_count	-0.0011467	0.586855	1
lh_S_occipital_ant_meancurv._.11	-0.011665	0.431759	1		lh_S_parieto_occipital_thickness._.12	0.00930599	0.563822	1		con_L.ITG_R.FG_count	-0.0371381	0.596892	1		con_L.ITG_R.FG_count	-0.0371381	0.596892	1		con_L.ITG_R.FG_count	-0.104376	0.188665	1		con_L.ITG_R.FG_count	-0.104376	0.188665	1
lh_S_oc.temp_lat_meancurv._.11	0.00664581	0.654053	1		lh_S_pericallosal_thickness._.12	-0.000272013	0.986839	1		con_L.ITG_R.IPG_count	-0.275948	0.359136	1		con_L.ITG_R.IPG_count	-0.275948	0.359136	1		con_L.ITG_R.IPG_count	-0.37149	0.274961	1		con_L.ITG_R.IPG_count	-0.37149	0.274961	1
lh_S_oc.temp_med.Lingual_meancurv._.11	-0.000181787	0.99017	1		lh_S_postcentral_thickness._.12	0.00724927	0.656863	1		con_L.ITG_R.ITG_count	-0.107031	0.28768	1		con_L.ITG_R.ITG_count	-0.107031	0.28768	1		con_L.ITG_R.ITG_count	-0.0789776	0.487835	1		con_L.ITG_R.ITG_count	-0.0789776	0.487835	1
lh_S_orbital_lateral_meancurv._.11	-0.00728476	0.620881	1		lh_S_precentral.inf.part_thickness._.12	0.0153524	0.345647	1		con_L.ITG_R.ICG_count	-0.217284	0.0960858	1		con_L.ITG_R.ICG_count	-0.217284	0.0960858	1		con_L.ITG_R.ICG_count	-0.343478	0.0199844	1		con_L.ITG_R.ICG_count	-0.343478	0.0199844	1
lh_S_orbital_med.olfact_meancurv._.11	-0.0379208	0.00958008	1		lh_S_precentral.sup.part_thickness._.12	0.00143971	0.928868	1		con_L.ITG_R.LOG_count	-0.0589371	0.606018	1		con_L.ITG_R.LOG_count	-0.0589371	0.606018	1		con_L.ITG_R.LOG_count	-0.148979	0.248922	1		con_L.ITG_R.LOG_count	-0.148979	0.248922	1
lh_S_orbital.H_Shaped_meancurv._.11	-0.00673894	0.641091	1		lh_S_suborbital_thickness._.12	-0.00385686	0.814654	1		con_L.ITG_R.LOFG_count	-0.00512524	0.81535	1		con_L.ITG_R.LOFG_count	-0.00512524	0.81535	1		con_L.ITG_R.LOFG_count	-0.037172	0.134142	1		con_L.ITG_R.LOFG_count	-0.037172	0.134142	1
lh_S_parieto_occipital_meancurv._.11	0.00415433	0.773665	1		lh_S_subparietal_thickness._.12	0.0035947	0.822524	1		con_L.ITG_R.LG_count	-0.0116191	0.703349	1		con_L.ITG_R.LG_count	-0.0116191	0.703349	1		con_L.ITG_R.LG_count	-0.0279306	0.418219	1		con_L.ITG_R.LG_count	-0.0279306	0.418219	1
lh_S_pericallosal_meancurv._.11	-0.0215227	0.130359	1		lh_S_temporal_inf_thickness._.12	-0.00409147	0.803274	1		con_L.ITG_R.MOFG_count	0.0328755	0.0419509	1		con_L.ITG_R.MOFG_count	0.0328755	0.0419509	1		con_L.ITG_R.MOFG_count	-0.000914219	0.960117	1		con_L.ITG_R.MOFG_count	-0.000914219	0.960117	1
lh_S_postcentral_meancurv._.11	0.00915741	0.533998	1		lh_S_temporal_sup_thickness._.12	-0.010054	0.536881	1		con_L.ITG_R.MTG_count	-0.0534283	0.355937	1		con_L.ITG_R.MTG_count	-0.0534283	0.355937	1		con_L.ITG_R.MTG_count	-0.0402504	0.538574	1		con_L.ITG_R.MTG_count	-0.0402504	0.538574	1
lh_S_precentral.inf.part_meancurv._.11	0.0241896	0.101154	1		lh_S_temporal_transverse_thickness._.12	-0.0219867	0.18411	1		con_L.ITG_R.PHIG_count	0.00193775	0.784476	1		con_L.ITG_R.PHIG_count	0.00193775	0.784476	1		con_L.ITG_R.PHIG_count	0.00318495	0.690988	1		con_L.ITG_R.PHIG_count	0.00318495	0.690988	1
lh_S_precentral.sup.part_meancurv._.11	-0.0142287	0.342293	1		lh_MeanThickness_thickness._.12	0.00420941	0.795849	1		con_L.ITG_R.PaCG_count	0.00562879	0.860745	1		con_L.ITG_R.PaCG_count	0.00562879	0.860745	1		con_L.ITG_R.PaCG_count	-0.031355	0.387488	1		con_L.ITG_R.PaCG_count	-0.031355	0.387488	1
lh_S_suborbital_meancurv._.11	-0.0107509	0.477715	1		lh_G.S_frontomargin_volume._.13	0.0507329	0.00131165	1		con_L.ITG_R.POP_count	-0.001743	0.682232	1		con_L.ITG_R.POP_count	-0.001743	0.682232	1		con_L.ITG_R.POP_count	-0.00201388	0.675714	1		con_L.ITG_R.POP_count	-0.00201388	0.675714	1
lh_S_subparietal_meancurv._.11	0.0135697	0.36028	1		lh_G.S_occipital_inf_volume._.13	0.018794	0.23887	1		con_L.ITG_R.POR_count	0.00276155	0.401999	1		con_L.ITG_R.POR_count	0.00276155	0.401999	1		con_L.ITG_R.POR_count	-0.0057436	0.123189	1		con_L.ITG_R.POR_count	-0.0057436	0.123189	1
lh_S_temporal_inf_meancurv._.11	-0.037614	0.00993671	1		lh_G.S_paracentral_volume._.13	0.0139893	0.394609	1		con_L.ITG_R.PTR_count	0.00444322	0.253582	1		con_L.ITG_R.PTR_count	0.00444322	0.253582	1		con_L.ITG_R.PTR_count	0.00137284	0.755101	1		con_L.ITG_R.PTR_count	0.00137284	0.755101	1
lh_S_temporal_sup_meancurv._.11	-0.00671181	0.646715	1		lh_G.S_subcentral_volume._.13	0.0415834	0.00916566	1		con_L.ITG_R.PCAL_count	-0.0557593	0.0732087	1		con_L.ITG_R.PCAL_count	-0.0557593	0.0732087	1		con_L.ITG_R.PCAL_count	-0.0381112	0.27894	1		con_L.ITG_R.PCAL_count	-0.0381112	0.27894	1
lh_S_temporal_transverse_meancurv._.11	0.0143906	0.333732	1		lh_G.S_transv_frontopol_volume._.13	0.0430471	0.00693804	1		con_L.ITG_R.PoCG_count	-0.0424283	0.172361	1		con_L.ITG_R.PoCG_count	-0.0424283	0.172361	1		con_L.ITG_R.PoCG_count	-0.0721626	0.0400935	1		con_L.ITG_R.PoCG_count	-0.0721626	0.0400935	1
lh_G.S_frontomargin_thickness._.12	0.0092013	0.518038	1		lh_G.S_cingul.Mid.Ant_volume._.13	0.0432878	0.00828374	1		con_L.ITG_R.PCG_count	-0.00762331	0.684265	1		con_L.ITG_R.PCG_count	-0.00762331	0.684265	1		con_L.ITG_R.PCG_count	-0.0285864	0.177466	1		con_L.ITG_R.PCG_count	-0.0285864	0.177466	1
lh_G.S_occipital_inf_thickness._.12	0.0135261	0.345308	1		lh_G.S_cingul.Mid.Post_volume._.13	0.0295648	0.0711425	1		con_L.ITG_R.PrCG_count	-0.0308731	0.137958	1		con_L.ITG_R.PrCG_count	-0.0308731	0.137958	1		con_L.ITG_R.PrCG_count	-0.0319572	0.174512	1		con_L.ITG_R.PrCG_count	-0.0319572	0.174512	1
lh_G.S_paracentral_thickness._.12	-0.0212922	0.135985	1		lh_G_cingul.Post.dorsal_volume._.13	0.033742	0.0339096	1		con_L.ITG_R.PCU_count	-0.471198	0.160739	1		con_L.ITG_R.PCU_count	-0.471198	0.160739	1		con_L.ITG_R.PCU_count	-0.4794	0.206992	1		con_L.ITG_R.PCU_count	-0.4794	0.206992	1
lh_G.S_subcentral_thickness._.12	-0.0049669	0.737227	1		lh_G_cingul.Post.ventral_volume._.13	0.0307093	0.0613548	1		con_L.ITG_R.RACG_count	0.0148927	0.057779	1		con_L.ITG_R.RACG_count	0.0148927	0.057779	1		con_L.ITG_R.RACG_count	-0.00371141	0.675908	1		con_L.ITG_R.RACG_count	-0.00371141	0.675908	1
lh_G.S_transv_frontopol_thickness._.12	-0.0223761	0.108344	1		lh_G_cuneus_volume._.13	0.036554	0.0242036	1		con_L.ITG_R.RMFG_count	-0.0115117	0.501177	1		con_L.ITG_R.RMFG_count	-0.0115117	0.501177	1		con_L.ITG_R.RMFG_count	0.0132614	0.493201	1		con_L.ITG_R.RMFG_count	0.0132614	0.493201	1
lh_G.S_cingul.Ant_thickness._.12	-0.00497924	0.727109	1		lh_G_front_inf.Opercular_volume._.13	0.0250032	0.127487	1		con_L.ITG_R.SFG_count	-0.0269419	0.267034	1		con_L.ITG_R.SFG_count	-0.0269419	0.267034	1		con_L.ITG_R.SFG_count	0.0146983	0.592348	1		con_L.ITG_R.SFG_count	0.0146983	0.592348	1
lh_G.S_cingul.Mid.Ant_thickness._.12	-0.00537507	0.702499	1		lh_G_front_inf.Orbital_volume._.13	0.0416171	0.0122902	1		con_L.ITG_R.SPG_count	-0.137807	0.764246	1		con_L.ITG_R.SPG_count	-0.137807	0.764246	1		con_L.ITG_R.SPG_count	-0.151329	0.770871	1		con_L.ITG_R.SPG_count	-0.151329	0.770871	1
lh_G.S_cingul.Mid.Post_thickness._.12	0.00064835	0.964156	1		lh_G_front_inf.Triangul_volume._.13	0.0481764	0.0043474	1		con_L.ITG_R.STG_count	0.0126754	0.752848	1		con_L.ITG_R.STG_count	0.0126754	0.752848	1		con_L.ITG_R.STG_count	0.0131671	0.772384	1		con_L.ITG_R.STG_count	0.0131671	0.772384	1
lh_G_cingul.Post.dorsal_thickness._.12	-0.00348493	0.813051	1		lh_G_Ins_lg.S_cent_ins_volume._.13	0.0455524	0.00514665	1		con_L.ITG_R.SMG_count	-0.166524	0.0393857	1		con_L.ITG_R.SMG_count	-0.166524	0.0393857	1		con_L.ITG_R.SMG_count	-0.111454	0.2228	1		con_L.ITG_R.SMG_count	-0.111454	0.2228	1
lh_G_cingul.Post.ventral_thickness._.12	-0.0162432	0.271639	1		lh_G_insular_short_volume._.13	0.0298071	0.0564045	1		con_L.ITG_R.FP_count	0.000611957	0.718154	1		con_L.ITG_R.FP_count	0.000611957	0.718154	1		con_L.ITG_R.FP_count	-0.00156196	0.415259	1		con_L.ITG_R.FP_count	-0.00156196	0.415259	1
lh_G_cuneus_thickness._.12	-0.00255598	0.859127	1		lh_G_occipital_sup_volume._.13	0.0119457	0.456429	1		con_L.ITG_R.TP_count	0.000790964	0.807736	1		con_L.ITG_R.TP_count	0.000790964	0.807736	1		con_L.ITG_R.TP_count	-0.00558824	0.128369	1		con_L.ITG_R.TP_count	-0.00558824	0.128369	1
lh_G_front_inf.Opercular_thickness._.12	0.016994	0.243101	1		lh_G_oc.temp_lat.fusifor_volume._.13	0.0122622	0.437372	1		con_L.ITG_R.TTG_count	0.00223898	0.839099	1		con_L.ITG_R.TTG_count	0.00223898	0.839099	1		con_L.ITG_R.TTG_count	0.00500419	0.688189	1		con_L.ITG_R.TTG_count	0.00500419	0.688189	1
lh_G_front_inf.Orbital_thickness._.12	0.0176411	0.227683	1		lh_G_oc.temp_med.Lingual_volume._.13	0.0327102	0.0392434	1		con_L.ITG_R.IN_count	0.00464176	0.911553	1		con_L.ITG_R.IN_count	0.00464176	0.911553	1		con_L.ITG_R.IN_count	0.0320738	0.49729	1		con_L.ITG_R.IN_count	0.0320738	0.49729	1
lh_G_front_inf.Triangul_thickness._.12	-0.0126056	0.390258	1		lh_G_orbital_volume._.13	0.0448668	0.00353171	1		con_L.ITG_R.CER_count	0.00225095	0.883096	1		con_L.ITG_R.CER_count	0.00225095	0.883096	1		con_L.ITG_R.CER_count	-0.0191981	0.267378	1		con_L.ITG_R.CER_count	-0.0191981	0.267378	1
lh_G_front_middle_thickness._.12	-0.0229129	0.108106	1		lh_G_pariet_inf.Angular_volume._.13	0.0500631	0.00237746	1		con_L.ICG_L.LOG_count	-0.393658	0.792603	1		con_L.ICG_L.LOG_count	-0.393658	0.792603	1		con_L.ICG_L.LOG_count	-0.0145456	0.993145	1		con_L.ICG_L.LOG_count	-0.0145456	0.993145	1
lh_G_front_sup_thickness._.12	-0.0267014	0.0604285	1		lh_G_pariet_inf.Supramar_volume._.13	0.0466296	0.00423367	1		con_L.ICG_L.LOFG_count	-0.121901	0.0367317	1		con_L.ICG_L.LOFG_count	-0.121901	0.0367317	1		con_L.ICG_L.LOFG_count	-0.121925	0.0646973	1		con_L.ICG_L.LOFG_count	-0.121925	0.0646973	1
lh_G_Ins_lg.S_cent_ins_thickness._.12	0.002153	0.878522	1		lh_G_postcentral_volume._.13	0.0248134	0.125561	1		con_L.ICG_L.LG_count	-0.74185	0.594818	1		con_L.ICG_L.LG_count	-0.74185	0.594818	1		con_L.ICG_L.LG_count	0.917888	0.560605	1		con_L.ICG_L.LG_count	0.917888	0.560605	1
lh_G_insular_short_thickness._.12	0.0103105	0.482196	1		lh_G_precentral_volume._.13	0.0453737	0.0039586	1		con_L.ICG_L.MOFG_count	-0.126837	0.309571	1		con_L.ICG_L.MOFG_count	-0.126837	0.309571	1		con_L.ICG_L.MOFG_count	-0.0979117	0.48792	1		con_L.ICG_L.MOFG_count	-0.0979117	0.48792	1
lh_G_occipital_middle_thickness._.12	-0.00130276	0.922508	1		lh_G_precuneus_volume._.13	0.0350049	0.0286352	1		con_L.ICG_L.MTG_count	-0.859186	0.0869296	1		con_L.ICG_L.MTG_count	-0.859186	0.0869296	1		con_L.ICG_L.MTG_count	-0.586312	0.301655	1		con_L.ICG_L.MTG_count	-0.586312	0.301655	1
lh_G_occipital_sup_thickness._.12	-0.0257571	0.0656421	1		lh_G_rectus_volume._.13	0.0436231	0.00383843	1		con_L.ICG_L.PHIG_count	-0.147265	0.876943	1		con_L.ICG_L.PHIG_count	-0.147265	0.876943	1		con_L.ICG_L.PHIG_count	0.112208	0.916905	1		con_L.ICG_L.PHIG_count	0.112208	0.916905	1
lh_G_oc.temp_lat.fusifor_thickness._.12	-0.0175166	0.230735	1		lh_G_subcallosal_volume._.13	0.0258398	0.118156	1		con_L.ICG_L.PaCG_count	-0.172804	0.785941	1		con_L.ICG_L.PaCG_count	-0.172804	0.785941	1		con_L.ICG_L.PaCG_count	0.366861	0.61014	1		con_L.ICG_L.PaCG_count	0.366861	0.61014	1
lh_G_oc.temp_med.Lingual_thickness._.12	-0.00409199	0.756683	1		lh_G_temp_sup.Plan_polar_volume._.13	0.0325259	0.0423374	1		con_L.ICG_L.POP_count	-0.0335096	0.539348	1		con_L.ICG_L.POP_count	-0.0335096	0.539348	1		con_L.ICG_L.POP_count	0.0746914	0.226309	1		con_L.ICG_L.POP_count	0.0746914	0.226309	1
lh_G_oc.temp_med.Parahip_thickness._.12	-0.00154379	0.913324	1		lh_G_temporal_inf_volume._.13	0.0364985	0.02255	1		con_L.ICG_L.POR_count	-0.00710239	0.666017	1		con_L.ICG_L.POR_count	-0.00710239	0.666017	1		con_L.ICG_L.POR_count	0.00640175	0.730823	1		con_L.ICG_L.POR_count	0.00640175	0.730823	1
lh_G_orbital_thickness._.12	0.00353331	0.807551	1		lh_G_temporal_middle_volume._.13	0.0437568	0.00449357	1		con_L.ICG_L.PTR_count	-0.0594554	0.0949002	1		con_L.ICG_L.PTR_count	-0.0594554	0.0949002	1		con_L.ICG_L.PTR_count	0.00491949	0.902756	1		con_L.ICG_L.PTR_count	0.00491949	0.902756	1
lh_G_pariet_inf.Angular_thickness._.12	-0.00821732	0.567572	1		lh_Lat_Fis.ant.Horizont_volume._.13	0.021135	0.202752	1		con_L.ICG_L.PCAL_count	-0.0362583	0.973776	1		con_L.ICG_L.PCAL_count	-0.0362583	0.973776	1		con_L.ICG_L.PCAL_count	0.0635821	0.959344	1		con_L.ICG_L.PCAL_count	0.0635821	0.959344	1
lh_G_pariet_inf.Supramar_thickness._.12	-0.0243093	0.0887131	1		lh_Lat_Fis.ant.Vertical_volume._.13	0.02024	0.232425	1		con_L.ICG_L.PoCG_count	-0.562587	0.167066	1		con_L.ICG_L.PoCG_count	-0.562587	0.167066	1		con_L.ICG_L.PoCG_count	-0.0786823	0.86433	1		con_L.ICG_L.PoCG_count	-0.0786823	0.86433	1
lh_G_parietal_sup_thickness._.12	0.00514568	0.723005	1		lh_Lat_Fis.post_volume._.13	0.0418758	0.0122647	1		con_L.ICG_L.PCG_count	-1.3107	0.5745	1		con_L.ICG_L.PCG_count	-1.3107	0.5745	1		con_L.ICG_L.PCG_count	1.47385	0.576652	1		con_L.ICG_L.PCG_count	1.47385	0.576652	1
lh_G_postcentral_thickness._.12	-0.0202109	0.155416	1		lh_Pole_occipital_volume._.13	0.0259895	0.103657	1		con_L.ICG_L.PrCG_count	-0.11959	0.662852	1		con_L.ICG_L.PrCG_count	-0.11959	0.662852	1		con_L.ICG_L.PrCG_count	0.0923411	0.765938	1		con_L.ICG_L.PrCG_count	0.0923411	0.765938	1
lh_G_precentral_thickness._.12	-0.0110247	0.443084	1		lh_S_calcarine_volume._.13	0.0235353	0.151627	1		con_L.ICG_L.PCU_count	6.09628	0.375356	1		con_L.ICG_L.PCU_count	6.09628	0.375356	1		con_L.ICG_L.PCU_count	-2.52982	0.744955	1		con_L.ICG_L.PCU_count	-2.52982	0.744955	1
lh_G_precuneus_thickness._.12	-0.00963371	0.507525	1		lh_S_central_volume._.13	0.0366679	0.0209868	1		con_L.ICG_L.RACG_count	-1.05129	0.0164363	1		con_L.ICG_L.RACG_count	-1.05129	0.0164363	1		con_L.ICG_L.RACG_count	0.495804	0.317184	1		con_L.ICG_L.RACG_count	0.495804	0.317184	1
lh_G_rectus_thickness._.12	0.0118375	0.387557	1		lh_S_cingul.Marginalis_volume._.13	0.0377881	0.0219757	1		con_L.ICG_L.RMFG_count	-0.599228	0.00609833	1		con_L.ICG_L.RMFG_count	-0.599228	0.00609833	1		con_L.ICG_L.RMFG_count	0.0456316	0.853546	1		con_L.ICG_L.RMFG_count	0.0456316	0.853546	1
lh_G_subcallosal_thickness._.12	0.00498791	0.695978	1		lh_S_circular_insula_inf_volume._.13	0.0040218	0.806704	1		con_L.ICG_L.SFG_count	-1.19545	0.125277	1		con_L.ICG_L.SFG_count	-1.19545	0.125277	1		con_L.ICG_L.SFG_count	-1.09423	0.214683	1		con_L.ICG_L.SFG_count	-1.09423	0.214683	1
lh_G_temp_sup.G_T_transv_thickness._.12	-0.000954903	0.948963	1		lh_S_circular_insula_sup_volume._.13	0.0318518	0.041338	1		con_L.ICG_L.SPG_count	2.36656	0.493786	1		con_L.ICG_L.SPG_count	2.36656	0.493786	1		con_L.ICG_L.SPG_count	0.664883	0.865005	1		con_L.ICG_L.SPG_count	0.664883	0.865005	1
lh_G_temp_sup.Lateral_thickness._.12	-0.00709107	0.626558	1		lh_S_collat_transv_post_volume._.13	0.0130202	0.433829	1		con_L.ICG_L.STG_count	-0.334366	0.580905	1		con_L.ICG_L.STG_count	-0.334366	0.580905	1		con_L.ICG_L.STG_count	0.306653	0.65435	1		con_L.ICG_L.STG_count	0.306653	0.65435	1
lh_G_temp_sup.Plan_polar_thickness._.12	0.0141817	0.338819	1		lh_S_front_inf_volume._.13	0.0264431	0.101942	1		con_L.ICG_L.SMG_count	-1.19631	0.326398	1		con_L.ICG_L.SMG_count	-1.19631	0.326398	1		con_L.ICG_L.SMG_count	-0.147521	0.91478	1		con_L.ICG_L.SMG_count	-0.147521	0.91478	1
lh_G_temp_sup.Plan_tempo_thickness._.12	-0.0188987	0.201347	1		lh_S_front_sup_volume._.13	0.0420188	0.00961146	1		con_L.ICG_L.FP_count	-0.010511	0.454121	1		con_L.ICG_L.FP_count	-0.010511	0.454121	1		con_L.ICG_L.FP_count	-0.00236879	0.881415	1		con_L.ICG_L.FP_count	-0.00236879	0.881415	1
lh_G_temporal_inf_thickness._.12	0.0261974	0.0778198	1		lh_S_interm_prim.Jensen_volume._.13	0.030118	0.0798382	1		con_L.ICG_L.TP_count	0.0153044	0.320653	1		con_L.ICG_L.TP_count	0.0153044	0.320653	1		con_L.ICG_L.TP_count	-0.00360243	0.836238	1		con_L.ICG_L.TP_count	-0.00360243	0.836238	1
lh_G_temporal_middle_thickness._.12	-0.0260378	0.0735526	1		lh_S_oc_middle.Lunatus_volume._.13	0.021551	0.192092	1		con_L.ICG_L.TTG_count	-0.235518	0.269099	1		con_L.ICG_L.TTG_count	-0.235518	0.269099	1		con_L.ICG_L.TTG_count	0.237297	0.324796	1		con_L.ICG_L.TTG_count	0.237297	0.324796	1
lh_Lat_Fis.ant.Horizont_thickness._.12	-0.00537031	0.715104	1		lh_S_oc_sup.transversal_volume._.13	0.0138337	0.4064	1		con_L.ICG_L.IN_count	0.0549417	0.803685	1		con_L.ICG_L.IN_count	0.0549417	0.803685	1		con_L.ICG_L.IN_count	0.105296	0.67354	1		con_L.ICG_L.IN_count	0.105296	0.67354	1
lh_Lat_Fis.ant.Vertical_thickness._.12	0.0036753	0.79888	1		lh_S_occipital_ant_volume._.13	0.0317651	0.0629107	1		con_L.ICG_L.CER_count	-0.060733	0.373597	1		con_L.ICG_L.CER_count	-0.060733	0.373597	1		con_L.ICG_L.CER_count	0.0436615	0.571643	1		con_L.ICG_L.CER_count	0.0436615	0.571643	1
lh_Lat_Fis.post_thickness._.12	-0.0305801	0.0341989	1		lh_S_oc.temp_lat_volume._.13	0.00546992	0.737466	1		con_L.ICG_L.TH_count	-1.03976	0.313046	1		con_L.ICG_L.TH_count	-1.03976	0.313046	1		con_L.ICG_L.TH_count	-0.0356373	0.975608	1		con_L.ICG_L.TH_count	-0.0356373	0.975608	1
lh_Pole_occipital_thickness._.12	-0.0204221	0.122493	1		lh_S_oc.temp_med.Lingual_volume._.13	0.0217773	0.164324	1		con_L.ICG_L.CA_count	-0.0115909	0.920727	1		con_L.ICG_L.CA_count	-0.0115909	0.920727	1		con_L.ICG_L.CA_count	-0.0106589	0.9355	1		con_L.ICG_L.CA_count	-0.0106589	0.9355	1
lh_Pole_temporal_thickness._.12	-0.00238243	0.871501	1		lh_S_orbital_lateral_volume._.13	0.0235994	0.157213	1		con_L.ICG_L.PU_count	-0.0892368	0.741581	1		con_L.ICG_L.PU_count	-0.0892368	0.741581	1		con_L.ICG_L.PU_count	-0.0178814	0.953404	1		con_L.ICG_L.PU_count	-0.0178814	0.953404	1
lh_S_calcarine_thickness._.12	-0.0126131	0.371654	1		lh_S_orbital_med.olfact_volume._.13	0.0310886	0.0526439	1		con_L.ICG_L.PA_count	-0.0349468	0.793092	1		con_L.ICG_L.PA_count	-0.0349468	0.793092	1		con_L.ICG_L.PA_count	-0.0944632	0.530665	1		con_L.ICG_L.PA_count	-0.0944632	0.530665	1
lh_S_central_thickness._.12	-0.0167749	0.256325	1		lh_S_orbital.H_Shaped_volume._.13	0.0304074	0.0516989	1		con_L.ICG_L.HI_count	-1.06624	0.414786	1		con_L.ICG_L.HI_count	-1.06624	0.414786	1		con_L.ICG_L.HI_count	-0.987663	0.504135	1		con_L.ICG_L.HI_count	-0.987663	0.504135	1
lh_S_cingul.Marginalis_thickness._.12	0.00120538	0.932908	1		lh_S_parieto_occipital_volume._.13	0.0381819	0.0189405	1		con_L.ICG_L.AM_count	-0.0480993	0.435612	1		con_L.ICG_L.AM_count	-0.0480993	0.435612	1		con_L.ICG_L.AM_count	-0.135901	0.0513811	1		con_L.ICG_L.AM_count	-0.135901	0.0513811	1
lh_S_circular_insula_ant_thickness._.12	-0.00307342	0.833957	1		lh_S_pericallosal_volume._.13	0.0458137	0.00482968	1		con_L.ICG_L.AC_count	-0.0109749	0.732311	1		con_L.ICG_L.AC_count	-0.0109749	0.732311	1		con_L.ICG_L.AC_count	-0.00781117	0.829546	1		con_L.ICG_L.AC_count	-0.00781117	0.829546	1
lh_S_circular_insula_inf_thickness._.12	0.000355762	0.98081	1		lh_S_precentral.inf.part_volume._.13	0.0283773	0.0844563	1		con_L.ICG_R.TH_count	-0.466842	0.0710852	1		con_L.ICG_R.TH_count	-0.466842	0.0710852	1		con_L.ICG_R.TH_count	-0.262603	0.369346	1		con_L.ICG_R.TH_count	-0.262603	0.369346	1
lh_S_circular_insula_sup_thickness._.12	0.00730901	0.610226	1		lh_S_precentral.sup.part_volume._.13	0.0383464	0.0196663	1		con_L.ICG_R.CA_count	-0.0288617	0.249314	1		con_L.ICG_R.CA_count	-0.0288617	0.249314	1		con_L.ICG_R.CA_count	-0.0378181	0.181907	1		con_L.ICG_R.CA_count	-0.0378181	0.181907	1
lh_S_collat_transv_ant_thickness._.12	0.00469132	0.743375	1		lh_S_suborbital_volume._.13	0.0251519	0.130491	1		con_L.ICG_R.PU_count	0.0999185	0.276833	1		con_L.ICG_R.PU_count	0.0999185	0.276833	1		con_L.ICG_R.PU_count	0.199611	0.0546814	1		con_L.ICG_R.PU_count	0.199611	0.0546814	1
lh_S_collat_transv_post_thickness._.12	0.0299289	0.0398763	1		lh_S_subparietal_volume._.13	0.0289389	0.0754204	1		con_L.ICG_R.PA_count	0.0262709	0.453638	1		con_L.ICG_R.PA_count	0.0262709	0.453638	1		con_L.ICG_R.PA_count	0.043466	0.272884	1		con_L.ICG_R.PA_count	0.043466	0.272884	1
lh_S_front_inf_thickness._.12	-0.0253836	0.0823578	1		lh_S_temporal_inf_volume._.13	0.0514038	0.00133847	1		con_L.ICG_R.HI_count	0.00549795	0.978168	1		con_L.ICG_R.HI_count	0.00549795	0.978168	1		con_L.ICG_R.HI_count	-0.0939639	0.679173	1		con_L.ICG_R.HI_count	-0.0939639	0.679173	1
lh_S_front_middle_thickness._.12	-0.022015	0.125594	1		lh_S_temporal_sup_volume._.13	0.0498023	0.00176419	1		con_L.ICG_R.AM_count	-0.00307265	0.857701	1		con_L.ICG_R.AM_count	-0.00307265	0.857701	1		con_L.ICG_R.AM_count	-0.00403615	0.835014	1		con_L.ICG_R.AM_count	-0.00403615	0.835014	1
lh_S_front_sup_thickness._.12	-0.0194334	0.173515	1		lh_S_temporal_transverse_volume._.13	0.0191091	0.253341	1		con_L.ICG_R.AC_count	-0.017042	0.346399	1		con_L.ICG_R.AC_count	-0.017042	0.346399	1		con_L.ICG_R.AC_count	0.00274983	0.893127	1		con_L.ICG_R.AC_count	0.00274983	0.893127	1
lh_S_interm_prim.Jensen_thickness._.12	-0.0327793	0.0305324	1		rh_G.S_occipital_inf_area._.14	0.0287268	0.0719927	1		con_L.ICG_R.BSTS_count	0.123391	0.178517	1		con_L.ICG_R.BSTS_count	0.123391	0.178517	1		con_L.ICG_R.BSTS_count	0.125006	0.228116	1		con_L.ICG_R.BSTS_count	0.125006	0.228116	1
lh_S_intrapariet.P_trans_thickness._.12	-0.00693707	0.627932	1		rh_G.S_paracentral_area._.14	0.0264407	0.105507	1		con_L.ICG_R.CACG_count	-0.0300682	0.210742	1		con_L.ICG_R.CACG_count	-0.0300682	0.210742	1		con_L.ICG_R.CACG_count	0.0122223	0.652829	1		con_L.ICG_R.CACG_count	0.0122223	0.652829	1
lh_S_oc_middle.Lunatus_thickness._.12	-0.00922676	0.506643	1		rh_G.S_subcentral_area._.14	0.0180666	0.258466	1		con_L.ICG_R.CMFG_count	0.0133958	0.573884	1		con_L.ICG_R.CMFG_count	0.0133958	0.573884	1		con_L.ICG_R.CMFG_count	0.0268858	0.318231	1		con_L.ICG_R.CMFG_count	0.0268858	0.318231	1
lh_S_oc_sup.transversal_thickness._.12	0.012455	0.380803	1		rh_G.S_transv_frontopol_area._.14	0.0424701	0.00607057	1		con_L.ICG_R.CU_count	0.191313	0.291499	1		con_L.ICG_R.CU_count	0.191313	0.291499	1		con_L.ICG_R.CU_count	0.0494536	0.80947	1		con_L.ICG_R.CU_count	0.0494536	0.80947	1
lh_S_occipital_ant_thickness._.12	-0.00695106	0.632939	1		rh_G.S_cingul.Mid.Ant_area._.14	0.0517224	0.00167076	1		con_L.ICG_R.EC_count	0.0015273	0.63901	1		con_L.ICG_R.EC_count	0.0015273	0.63901	1		con_L.ICG_R.EC_count	-0.00391135	0.288066	1		con_L.ICG_R.EC_count	-0.00391135	0.288066	1
lh_S_oc.temp_lat_thickness._.12	0.00149669	0.919441	1		rh_G.S_cingul.Mid.Post_area._.14	0.0523079	0.00146799	1		con_L.ICG_R.FG_count	-0.0677649	0.538122	1		con_L.ICG_R.FG_count	-0.0677649	0.538122	1		con_L.ICG_R.FG_count	-0.0882159	0.478487	1		con_L.ICG_R.FG_count	-0.0882159	0.478487	1
lh_S_oc.temp_med.Lingual_thickness._.12	-0.00653372	0.646222	1		rh_G_cingul.Post.dorsal_area._.14	0.0343953	0.0320854	1		con_L.ICG_R.IPG_count	0.353482	0.414332	1		con_L.ICG_R.IPG_count	0.353482	0.414332	1		con_L.ICG_R.IPG_count	0.259734	0.595837	1		con_L.ICG_R.IPG_count	0.259734	0.595837	1
lh_S_orbital_lateral_thickness._.12	-0.012413	0.390403	1		rh_G_cingul.Post.ventral_area._.14	0.0381463	0.0221239	1		con_L.ICG_R.ITG_count	0.0336268	0.775032	1		con_L.ICG_R.ITG_count	0.0336268	0.775032	1		con_L.ICG_R.ITG_count	-0.00012079	0.999276	1		con_L.ICG_R.ITG_count	-0.00012079	0.999276	1
lh_S_orbital_med.olfact_thickness._.12	-0.0138758	0.345446	1		rh_G_cuneus_area._.14	0.02988	0.0663724	1		con_L.ICG_R.ICG_count	0.83375	0.759241	1		con_L.ICG_R.ICG_count	0.83375	0.759241	1		con_L.ICG_R.ICG_count	0.97676	0.750859	1		con_L.ICG_R.ICG_count	0.97676	0.750859	1
lh_S_orbital.H_Shaped_thickness._.12	-0.00233303	0.869276	1		rh_G_front_inf.Opercular_area._.14	0.0271612	0.0934108	1		con_L.ICG_R.LOG_count	0.1835	0.632572	1		con_L.ICG_R.LOG_count	0.1835	0.632572	1		con_L.ICG_R.LOG_count	0.0826819	0.848916	1		con_L.ICG_R.LOG_count	0.0826819	0.848916	1
lh_S_parieto_occipital_thickness._.12	0.00840916	0.555264	1		rh_G_front_inf.Orbital_area._.14	0.0216749	0.191832	1		con_L.ICG_R.LOFG_count	0.0226584	0.489767	1		con_L.ICG_R.LOFG_count	0.0226584	0.489767	1		con_L.ICG_R.LOFG_count	0.0545746	0.141227	1		con_L.ICG_R.LOFG_count	0.0545746	0.141227	1
lh_S_pericallosal_thickness._.12	-0.0176599	0.225768	1		rh_G_front_inf.Triangul_area._.14	0.0334752	0.0451773	1		con_L.ICG_R.LG_count	0.0731517	0.756036	1		con_L.ICG_R.LG_count	0.0731517	0.756036	1		con_L.ICG_R.LG_count	-0.341042	0.20019	1		con_L.ICG_R.LG_count	-0.341042	0.20019	1
lh_S_postcentral_thickness._.12	-0.000263318	0.985439	1		rh_G_front_sup_area._.14	0.0479855	0.00197398	1		con_L.ICG_R.MOFG_count	-0.0207473	0.627666	1		con_L.ICG_R.MOFG_count	-0.0207473	0.627666	1		con_L.ICG_R.MOFG_count	-0.0239186	0.620981	1		con_L.ICG_R.MOFG_count	-0.0239186	0.620981	1
lh_S_precentral.inf.part_thickness._.12	-0.0154366	0.283494	1		rh_G_Ins_lg.S_cent_ins_area._.14	0.0233419	0.156697	1		con_L.ICG_R.MTG_count	0.0111895	0.885452	1		con_L.ICG_R.MTG_count	0.0111895	0.885452	1		con_L.ICG_R.MTG_count	-0.0264398	0.763397	1		con_L.ICG_R.MTG_count	-0.0264398	0.763397	1
lh_S_precentral.sup.part_thickness._.12	-0.00124025	0.930689	1		rh_G_insular_short_area._.14	0.0308629	0.0535888	1		con_L.ICG_R.PHIG_count	-0.0227896	0.710334	1		con_L.ICG_R.PHIG_count	-0.0227896	0.710334	1		con_L.ICG_R.PHIG_count	-0.0758732	0.274158	1		con_L.ICG_R.PHIG_count	-0.0758732	0.274158	1
lh_S_suborbital_thickness._.12	0.00147244	0.919373	1		rh_G_occipital_sup_area._.14	0.036346	0.022811	1		con_L.ICG_R.PaCG_count	0.363251	0.243275	1		con_L.ICG_R.PaCG_count	0.363251	0.243275	1		con_L.ICG_R.PaCG_count	0.0231449	0.947585	1		con_L.ICG_R.PaCG_count	0.0231449	0.947585	1
lh_S_subparietal_thickness._.12	-0.00709016	0.616806	1		rh_G_oc.temp_lat.fusifor_area._.14	0.0327718	0.0414538	1		con_L.ICG_R.POP_count	-0.00721849	0.215503	1		con_L.ICG_R.POP_count	-0.00721849	0.215503	1		con_L.ICG_R.POP_count	-0.00832056	0.206768	1		con_L.ICG_R.POP_count	-0.00832056	0.206768	1
lh_S_temporal_inf_thickness._.12	0.00701251	0.629158	1		rh_G_oc.temp_med.Lingual_area._.14	0.0314353	0.0549477	1		con_L.ICG_R.POR_count	-0.00229969	0.458842	1		con_L.ICG_R.POR_count	-0.00229969	0.458842	1		con_L.ICG_R.POR_count	0.0029602	0.399114	1		con_L.ICG_R.POR_count	0.0029602	0.399114	1
lh_S_temporal_sup_thickness._.12	-0.00693109	0.630164	1		rh_G_pariet_inf.Angular_area._.14	0.0298283	0.0637002	1		con_L.ICG_R.PTR_count	-0.011173	0.031569	1		con_L.ICG_R.PTR_count	-0.011173	0.031569	1		con_L.ICG_R.PTR_count	-0.00306324	0.602311	1		con_L.ICG_R.PTR_count	-0.00306324	0.602311	1
lh_S_temporal_transverse_thickness._.12	-0.0364093	0.0128349	1		rh_G_pariet_inf.Supramar_area._.14	0.047873	0.00324803	1		con_L.ICG_R.PCAL_count	0.00980068	0.966038	1		con_L.ICG_R.PCAL_count	0.00980068	0.966038	1		con_L.ICG_R.PCAL_count	0.0328106	0.899691	1		con_L.ICG_R.PCAL_count	0.0328106	0.899691	1
lh_MeanThickness_thickness._.12	-0.011729	0.414853	1		rh_G_parietal_sup_area._.14	0.0193117	0.233694	1		con_L.ICG_R.PoCG_count	-0.18763	0.351106	1		con_L.ICG_R.PoCG_count	-0.18763	0.351106	1		con_L.ICG_R.PoCG_count	-0.0571698	0.801636	1		con_L.ICG_R.PoCG_count	-0.0571698	0.801636	1
lh_G.S_frontomargin_volume._.13	0.0416154	0.00287265	1		rh_G_postcentral_area._.14	0.0278814	0.0793669	1		con_L.ICG_R.PCG_count	0.594745	0.159871	1		con_L.ICG_R.PCG_count	0.594745	0.159871	1		con_L.ICG_R.PCG_count	-0.0797838	0.867596	1		con_L.ICG_R.PCG_count	-0.0797838	0.867596	1
lh_G.S_occipital_inf_volume._.13	0.0199373	0.157588	1		rh_G_precentral_area._.14	0.038815	0.0129098	1		con_L.ICG_R.PrCG_count	-0.0409813	0.783923	1		con_L.ICG_R.PrCG_count	-0.0409813	0.783923	1		con_L.ICG_R.PrCG_count	-0.0183954	0.913325	1		con_L.ICG_R.PrCG_count	-0.0183954	0.913325	1
lh_G.S_paracentral_volume._.13	0.0156201	0.282329	1		rh_G_precuneus_area._.14	0.0208987	0.186519	1		con_L.ICG_R.PCU_count	0.651525	0.559273	1		con_L.ICG_R.PCU_count	0.651525	0.559273	1		con_L.ICG_R.PCU_count	0.596132	0.636599	1		con_L.ICG_R.PCU_count	0.596132	0.636599	1
lh_G.S_transv_frontopol_volume._.13	0.0321529	0.0225785	1		rh_G_rectus_area._.14	0.0180634	0.251035	1		con_L.ICG_R.RACG_count	0.00185791	0.916234	1		con_L.ICG_R.RACG_count	0.00185791	0.916234	1		con_L.ICG_R.RACG_count	0.00375752	0.850793	1		con_L.ICG_R.RACG_count	0.00375752	0.850793	1
lh_G_cingul.Post.ventral_volume._.13	0.00820343	0.571962	1		rh_G_subcallosal_area._.14	0.00273844	0.864653	1		con_L.ICG_R.RMFG_count	-0.0574739	0.0170715	1		con_L.ICG_R.RMFG_count	-0.0574739	0.0170715	1		con_L.ICG_R.RMFG_count	-0.00951804	0.726951	1		con_L.ICG_R.RMFG_count	-0.00951804	0.726951	1
lh_G_cuneus_volume._.13	0.0370273	0.00980998	1		rh_G_temp_sup.Plan_polar_area._.14	0.0362672	0.0280821	1		con_L.ICG_R.SFG_count	-0.0237292	0.747186	1		con_L.ICG_R.SFG_count	-0.0237292	0.747186	1		con_L.ICG_R.SFG_count	-0.0248433	0.765366	1		con_L.ICG_R.SFG_count	-0.0248433	0.765366	1
lh_G_front_inf.Opercular_volume._.13	0.0327896	0.0237612	1		rh_Lat_Fis.ant.Horizont_area._.14	0.0189376	0.251597	1		con_L.ICG_R.SPG_count	1.59703	0.119118	1		con_L.ICG_R.SPG_count	1.59703	0.119118	1		con_L.ICG_R.SPG_count	1.31465	0.256617	1		con_L.ICG_R.SPG_count	1.31465	0.256617	1
lh_G_front_inf.Orbital_volume._.13	0.0407212	0.00558788	1		rh_Lat_Fis.ant.Vertical_area._.14	0.0257533	0.126966	1		con_L.ICG_R.STG_count	0.0836116	0.409892	1		con_L.ICG_R.STG_count	0.0836116	0.409892	1		con_L.ICG_R.STG_count	0.122955	0.283865	1		con_L.ICG_R.STG_count	0.122955	0.283865	1
lh_G_front_inf.Triangul_volume._.13	0.0180823	0.22622	1		rh_Lat_Fis.post_area._.14	0.0430803	0.00892039	1		con_L.ICG_R.SMG_count	0.147668	0.555915	1		con_L.ICG_R.SMG_count	0.147668	0.555915	1		con_L.ICG_R.SMG_count	0.44736	0.114584	1		con_L.ICG_R.SMG_count	0.44736	0.114584	1
lh_G_occipital_middle_volume._.13	0.0430557	0.00205068	1		rh_Pole_occipital_area._.14	0.0280299	0.0829553	1		con_L.ICG_R.FP_count	0.000977594	0.55915	1		con_L.ICG_R.FP_count	0.000977594	0.55915	1		con_L.ICG_R.FP_count	-0.00215699	0.254393	1		con_L.ICG_R.FP_count	-0.00215699	0.254393	1
lh_G_occipital_sup_volume._.13	0.0150502	0.288568	1		rh_S_calcarine_area._.14	0.00827405	0.615236	1		con_L.ICG_R.TP_count	0.00321215	0.317595	1		con_L.ICG_R.TP_count	0.00321215	0.317595	1		con_L.ICG_R.TP_count	0.00199623	0.582856	1		con_L.ICG_R.TP_count	0.00199623	0.582856	1
lh_G_oc.temp_lat.fusifor_volume._.13	0.0351717	0.0117232	1		rh_S_central_area._.14	0.0345719	0.0259707	1		con_L.ICG_R.TTG_count	0.0360877	0.292076	1		con_L.ICG_R.TTG_count	0.0360877	0.292076	1		con_L.ICG_R.TTG_count	0.0551476	0.154494	1		con_L.ICG_R.TTG_count	0.0551476	0.154494	1
lh_G_oc.temp_med.Lingual_volume._.13	0.0372613	0.00789263	1		rh_S_cingul.Marginalis_area._.14	0.0432154	0.0102036	1		con_L.ICG_R.IN_count	-0.0251903	0.700674	1		con_L.ICG_R.IN_count	-0.0251903	0.700674	1		con_L.ICG_R.IN_count	0.0953084	0.198346	1		con_L.ICG_R.IN_count	0.0953084	0.198346	1
lh_G_oc.temp_med.Parahip_volume._.13	0.0465687	0.00170636	1		rh_S_circular_insula_ant_area._.14	0.0129802	0.42771	1		con_L.ICG_R.CER_count	0.005132	0.823344	1		con_L.ICG_R.CER_count	0.005132	0.823344	1		con_L.ICG_R.CER_count	0.0443104	0.0882282	1		con_L.ICG_R.CER_count	0.0443104	0.0882282	1
lh_G_postcentral_volume._.13	0.0310305	0.0302384	1		rh_S_circular_insula_inf_area._.14	0.0446142	0.00573926	1		con_L.LOG_L.LOFG_count	-0.0787811	0.495972	1		con_L.LOG_L.LOFG_count	-0.0787811	0.495972	1		con_L.LOG_L.LOFG_count	0.0200686	0.878109	1		con_L.LOG_L.LOFG_count	0.0200686	0.878109	1
lh_G_precuneus_volume._.13	0.0431611	0.00226739	1		rh_S_circular_insula_sup_area._.14	0.0455663	0.00350713	1		con_L.LOG_L.LG_count	-9.70178	0.490164	1		con_L.LOG_L.LG_count	-9.70178	0.490164	1		con_L.LOG_L.LG_count	-6.35323	0.689457	1		con_L.LOG_L.LG_count	-6.35323	0.689457	1
lh_G_subcallosal_volume._.13	0.0242949	0.0965794	1		rh_S_collat_transv_post_area._.14	0.0115446	0.482624	1		con_L.LOG_L.MOFG_count	-0.000767832	0.9936	1		con_L.LOG_L.MOFG_count	-0.000767832	0.9936	1		con_L.LOG_L.MOFG_count	0.0858634	0.427633	1		con_L.LOG_L.MOFG_count	0.0858634	0.427633	1
lh_G_temp_sup.Plan_polar_volume._.13	0.045692	0.00125151	1		rh_S_front_inf_area._.14	0.0386135	0.0186483	1		con_L.LOG_L.MTG_count	0.267379	0.918938	1		con_L.LOG_L.MTG_count	0.267379	0.918938	1		con_L.LOG_L.MTG_count	-1.19142	0.688403	1		con_L.LOG_L.MTG_count	-1.19142	0.688403	1
lh_G_temp_sup.Plan_tempo_volume._.13	0.0372689	0.0117894	1		rh_S_front_sup_area._.14	0.0417792	0.00887575	1		con_L.LOG_L.PHIG_count	-0.27184	0.101501	1		con_L.LOG_L.PHIG_count	-0.27184	0.101501	1		con_L.LOG_L.PHIG_count	-0.0733547	0.696003	1		con_L.LOG_L.PHIG_count	-0.0733547	0.696003	1
lh_Lat_Fis.ant.Horizont_volume._.13	0.0363938	0.013086	1		rh_S_interm_prim.Jensen_area._.14	0.0451803	0.00681999	1		con_L.LOG_L.PaCG_count	-0.0582023	0.29216	1		con_L.LOG_L.PaCG_count	-0.0582023	0.29216	1		con_L.LOG_L.PaCG_count	-0.0838712	0.179464	1		con_L.LOG_L.PaCG_count	-0.0838712	0.179464	1
lh_Lat_Fis.ant.Vertical_volume._.13	-0.00146758	0.921994	1		rh_S_oc_middle.Lunatus_area._.14	0.0252632	0.128763	1		con_L.LOG_L.POP_count	-0.161218	0.434007	1		con_L.LOG_L.POP_count	-0.161218	0.434007	1		con_L.LOG_L.POP_count	0.421283	0.0705831	1		con_L.LOG_L.POP_count	0.421283	0.0705831	1
lh_Lat_Fis.post_volume._.13	0.0360941	0.0146282	1		rh_S_oc_sup.transversal_area._.14	0.0380659	0.0201303	1		con_L.LOG_L.POR_count	0.0121584	0.724084	1		con_L.LOG_L.POR_count	0.0121584	0.724084	1		con_L.LOG_L.POR_count	0.0354236	0.363067	1		con_L.LOG_L.POR_count	0.0354236	0.363067	1
lh_Pole_occipital_volume._.13	0.0173431	0.219381	1		rh_S_occipital_ant_area._.14	0.040283	0.013949	1		con_L.LOG_L.PTR_count	0.0116168	0.870509	1		con_L.LOG_L.PTR_count	0.0116168	0.870509	1		con_L.LOG_L.PTR_count	0.186052	0.02092	1		con_L.LOG_L.PTR_count	0.186052	0.02092	1
lh_S_calcarine_volume._.13	0.0324264	0.0254371	1		rh_S_oc.temp_lat_area._.14	0.0386097	0.0149629	1		con_L.LOG_L.PCAL_count	-11.6841	0.712093	1		con_L.LOG_L.PCAL_count	-11.6841	0.712093	1		con_L.LOG_L.PCAL_count	-32.2379	0.367868	1		con_L.LOG_L.PCAL_count	-32.2379	0.367868	1
lh_S_central_volume._.13	0.0408295	0.00364337	1		rh_S_oc.temp_med.Lingual_area._.14	0.0147513	0.346338	1		con_L.LOG_L.PoCG_count	0.287391	0.325567	1		con_L.LOG_L.PoCG_count	0.287391	0.325567	1		con_L.LOG_L.PoCG_count	0.302525	0.360129	1		con_L.LOG_L.PoCG_count	0.302525	0.360129	1
lh_S_cingul.Marginalis_volume._.13	0.0466232	0.00138546	1		rh_S_orbital_lateral_area._.14	0.0295542	0.0710398	1		con_L.LOG_L.PCG_count	-0.0353499	0.482103	1		con_L.LOG_L.PCG_count	-0.0353499	0.482103	1		con_L.LOG_L.PCG_count	0.0296105	0.602595	1		con_L.LOG_L.PCG_count	0.0296105	0.602595	1
lh_S_circular_insula_ant_volume._.13	0.0274552	0.0566636	1		rh_S_orbital_med.olfact_area._.14	0.0374094	0.0197405	1		con_L.LOG_L.PrCG_count	0.394045	0.571772	1		con_L.LOG_L.PrCG_count	0.394045	0.571772	1		con_L.LOG_L.PrCG_count	1.39331	0.0770042	1		con_L.LOG_L.PrCG_count	1.39331	0.0770042	1
lh_S_circular_insula_sup_volume._.13	0.0414497	0.00266807	1		rh_S_parieto_occipital_area._.14	0.0495072	0.00228581	1		con_L.LOG_L.PCU_count	-13.7451	0.0389319	1		con_L.LOG_L.PCU_count	-13.7451	0.0389319	1		con_L.LOG_L.PCU_count	4.37456	0.561229	1		con_L.LOG_L.PCU_count	4.37456	0.561229	1
lh_S_collat_transv_post_volume._.13	0.0193022	0.18939	1		rh_S_pericallosal_area._.14	0.0314354	0.0520783	1		con_L.LOG_L.RACG_count	0.0318638	0.440747	1		con_L.LOG_L.RACG_count	0.0318638	0.440747	1		con_L.LOG_L.RACG_count	0.00230466	0.960674	1		con_L.LOG_L.RACG_count	0.00230466	0.960674	1
lh_S_front_inf_volume._.13	0.0182177	0.202547	1		rh_S_postcentral_area._.14	0.0252391	0.122925	1		con_L.LOG_L.RMFG_count	0.125019	0.772974	1		con_L.LOG_L.RMFG_count	0.125019	0.772974	1		con_L.LOG_L.RMFG_count	0.469622	0.337887	1		con_L.LOG_L.RMFG_count	0.469622	0.337887	1
lh_S_front_middle_volume._.13	0.0454078	0.00111544	1		rh_S_precentral.inf.part_area._.14	0.0441577	0.0060624	1		con_L.LOG_L.SFG_count	-0.339182	0.0557498	1		con_L.LOG_L.SFG_count	-0.339182	0.0557498	1		con_L.LOG_L.SFG_count	0.124117	0.535975	1		con_L.LOG_L.SFG_count	0.124117	0.535975	1
lh_S_interm_prim.Jensen_volume._.13	0.0363295	0.0168439	1		rh_S_precentral.sup.part_area._.14	0.0190449	0.237803	1		con_L.LOG_L.SPG_count	-33.9339	0.0175439	1		con_L.LOG_L.SPG_count	-33.9339	0.0175439	1		con_L.LOG_L.SPG_count	-7.9133	0.624394	1		con_L.LOG_L.SPG_count	-7.9133	0.624394	1
lh_S_oc_middle.Lunatus_volume._.13	0.00906488	0.534921	1		rh_S_suborbital_area._.14	0.00451688	0.788187	1		con_L.LOG_L.STG_count	-3.62634	0.0127547	1		con_L.LOG_L.STG_count	-3.62634	0.0127547	1		con_L.LOG_L.STG_count	1.12441	0.494821	1		con_L.LOG_L.STG_count	1.12441	0.494821	1
lh_S_oc_sup.transversal_volume._.13	0.0428136	0.00364312	1		rh_S_subparietal_area._.14	0.0349178	0.0323645	1		con_L.LOG_L.SMG_count	0.492938	0.623346	1		con_L.LOG_L.SMG_count	0.492938	0.623346	1		con_L.LOG_L.SMG_count	2.40407	0.0341242	1		con_L.LOG_L.SMG_count	2.40407	0.0341242	1
lh_S_occipital_ant_volume._.13	0.00957454	0.526133	1		rh_S_temporal_inf_area._.14	0.0396124	0.0105042	1		con_L.LOG_L.FP_count	0.00344916	0.637652	1		con_L.LOG_L.FP_count	0.00344916	0.637652	1		con_L.LOG_L.FP_count	0.00295781	0.720972	1		con_L.LOG_L.FP_count	0.00295781	0.720972	1
lh_S_oc.temp_lat_volume._.13	0.0136121	0.345408	1		rh_S_temporal_sup_area._.14	0.0361537	0.020373	1		con_L.LOG_L.TP_count	-0.0330861	0.686726	1		con_L.LOG_L.TP_count	-0.0330861	0.686726	1		con_L.LOG_L.TP_count	0.0246361	0.790581	1		con_L.LOG_L.TP_count	0.0246361	0.790581	1
lh_S_oc.temp_med.Lingual_volume._.13	0.0326453	0.0183565	1		rh_S_temporal_transverse_area._.14	0.0539016	0.00111132	1		con_L.LOG_L.TTG_count	-0.174943	0.540395	1		con_L.LOG_L.TTG_count	-0.174943	0.540395	1		con_L.LOG_L.TTG_count	0.313765	0.331536	1		con_L.LOG_L.TTG_count	0.313765	0.331536	1
lh_S_orbital_lateral_volume._.13	0.0430548	0.0035016	1		rh_G.S_frontomargin_meancurv._.15	-0.00709753	0.661807	1		con_L.LOG_L.IN_count	-0.217557	0.860722	1		con_L.LOG_L.IN_count	-0.217557	0.860722	1		con_L.LOG_L.IN_count	0.324054	0.81723	1		con_L.LOG_L.IN_count	0.324054	0.81723	1
lh_S_orbital_med.olfact_volume._.13	0.0299049	0.0349985	1		rh_G.S_occipital_inf_meancurv._.15	-0.00981674	0.543564	1		con_L.LOG_L.CER_count	0.0689651	0.824207	1		con_L.LOG_L.CER_count	0.0689651	0.824207	1		con_L.LOG_L.CER_count	-0.0772578	0.825826	1		con_L.LOG_L.CER_count	-0.0772578	0.825826	1
lh_S_orbital.H_Shaped_volume._.13	0.028145	0.0416619	1		rh_G.S_paracentral_meancurv._.15	-0.01406	0.365472	1		con_L.LOG_L.TH_count	-4.57675	0.0130235	1		con_L.LOG_L.TH_count	-4.57675	0.0130235	1		con_L.LOG_L.TH_count	-2.15964	0.300274	1		con_L.LOG_L.TH_count	-2.15964	0.300274	1
lh_S_parieto_occipital_volume._.13	0.0262957	0.0675967	1		rh_G.S_subcentral_meancurv._.15	-0.0189544	0.241043	1		con_L.LOG_L.CA_count	0.0563118	0.353378	1		con_L.LOG_L.CA_count	0.0563118	0.353378	1		con_L.LOG_L.CA_count	0.0165901	0.808957	1		con_L.LOG_L.CA_count	0.0165901	0.808957	1
lh_S_postcentral_volume._.13	0.0326589	0.0230141	1		rh_G.S_transv_frontopol_meancurv._.15	-0.0137398	0.371709	1		con_L.LOG_L.PU_count	-1.77008	0.243063	1		con_L.LOG_L.PU_count	-1.77008	0.243063	1		con_L.LOG_L.PU_count	0.44516	0.795175	1		con_L.LOG_L.PU_count	0.44516	0.795175	1
lh_S_precentral.inf.part_volume._.13	0.0447064	0.00210092	1		rh_G.S_cingul.Ant_meancurv._.15	-0.0202034	0.21542	1		con_L.LOG_L.PA_count	-0.87197	0.198021	1		con_L.LOG_L.PA_count	-0.87197	0.198021	1		con_L.LOG_L.PA_count	-0.655229	0.392384	1		con_L.LOG_L.PA_count	-0.655229	0.392384	1
lh_S_precentral.sup.part_volume._.13	0.0314789	0.0303337	1		rh_G.S_cingul.Mid.Ant_meancurv._.15	-0.0239178	0.149536	1		con_L.LOG_L.HI_count	-0.477849	0.688326	1		con_L.LOG_L.HI_count	-0.477849	0.688326	1		con_L.LOG_L.HI_count	-1.44358	0.283867	1		con_L.LOG_L.HI_count	-1.44358	0.283867	1
lh_S_suborbital_volume._.13	0.0281492	0.0555852	1		rh_G.S_cingul.Mid.Post_meancurv._.15	-0.00353971	0.833273	1		con_L.LOG_L.AM_count	-0.379261	0.322626	1		con_L.LOG_L.AM_count	-0.379261	0.322626	1		con_L.LOG_L.AM_count	-0.55188	0.203094	1		con_L.LOG_L.AM_count	-0.55188	0.203094	1
lh_S_subparietal_volume._.13	0.0244875	0.088845	1		rh_G_cingul.Post.dorsal_meancurv._.15	0.00702672	0.65954	1		con_L.LOG_L.AC_count	-0.0112753	0.540914	1		con_L.LOG_L.AC_count	-0.0112753	0.540914	1		con_L.LOG_L.AC_count	-0.0225655	0.279188	1		con_L.LOG_L.AC_count	-0.0225655	0.279188	1
lh_S_temporal_transverse_volume._.13	0.016577	0.262395	1		rh_G_cingul.Post.ventral_meancurv._.15	0.00314743	0.84059	1		con_L.LOG_R.TH_count	-0.168368	0.533846	1		con_L.LOG_R.TH_count	-0.168368	0.533846	1		con_L.LOG_R.TH_count	-0.16161	0.597441	1		con_L.LOG_R.TH_count	-0.16161	0.597441	1
rh_G.S_subcentral_area._.14	0.0294596	0.0371192	1		rh_G_cuneus_meancurv._.15	-1.92e-05	0.998963	1		con_L.LOG_R.CA_count	-0.00557582	0.494023	1		con_L.LOG_R.CA_count	-0.00557582	0.494023	1		con_L.LOG_R.CA_count	0.0102991	0.26392	1		con_L.LOG_R.CA_count	0.0102991	0.26392	1
rh_G.S_transv_frontopol_area._.14	0.0392072	0.00416796	1		rh_G_front_inf.Opercular_meancurv._.15	0.0163418	0.316884	1		con_L.LOG_R.PU_count	-0.0054627	0.940691	1		con_L.LOG_R.PU_count	-0.0054627	0.940691	1		con_L.LOG_R.PU_count	0.0550922	0.506973	1		con_L.LOG_R.PU_count	0.0550922	0.506973	1
rh_G_cingul.Post.ventral_area._.14	0.0228029	0.121907	1		rh_G_front_inf.Orbital_meancurv._.15	-0.00358527	0.826672	1		con_L.LOG_R.PA_count	-0.00947303	0.655665	1		con_L.LOG_R.PA_count	-0.00947303	0.655665	1		con_L.LOG_R.PA_count	-0.0278837	0.245746	1		con_L.LOG_R.PA_count	-0.0278837	0.245746	1
rh_G_cuneus_area._.14	0.030636	0.033243	1		rh_G_front_inf.Triangul_meancurv._.15	-0.00164358	0.917851	1		con_L.LOG_R.HI_count	-0.163049	0.424294	1		con_L.LOG_R.HI_count	-0.163049	0.424294	1		con_L.LOG_R.HI_count	-0.0891651	0.699218	1		con_L.LOG_R.HI_count	-0.0891651	0.699218	1
rh_G_front_inf.Opercular_area._.14	0.0359238	0.0120671	1		rh_G_front_middle_meancurv._.15	-0.00226896	0.876591	1		con_L.LOG_R.AM_count	0.02371	0.101268	1		con_L.LOG_R.AM_count	0.02371	0.101268	1		con_L.LOG_R.AM_count	0.022779	0.163867	1		con_L.LOG_R.AM_count	0.022779	0.163867	1
rh_G_front_inf.Orbital_area._.14	0.0183387	0.211677	1		rh_G_front_sup_meancurv._.15	-0.0116768	0.46055	1		con_L.LOG_R.AC_count	0.0115322	0.0585583	1		con_L.LOG_R.AC_count	0.0115322	0.0585583	1		con_L.LOG_R.AC_count	0.00174247	0.800515	1		con_L.LOG_R.AC_count	0.00174247	0.800515	1
rh_G_front_inf.Triangul_area._.14	0.0342412	0.0204778	1		rh_G_Ins_lg.S_cent_ins_meancurv._.15	0.00845815	0.604711	1		con_L.LOG_R.BSTS_count	-0.0105151	0.574518	1		con_L.LOG_R.BSTS_count	-0.0105151	0.574518	1		con_L.LOG_R.BSTS_count	0.000246459	0.990716	1		con_L.LOG_R.BSTS_count	0.000246459	0.990716	1
rh_G_Ins_lg.S_cent_ins_area._.14	0.0425726	0.00347042	1		rh_G_insular_short_meancurv._.15	0.00884421	0.590829	1		con_L.LOG_R.CACG_count	0.0061325	0.252346	1		con_L.LOG_R.CACG_count	0.0061325	0.252346	1		con_L.LOG_R.CACG_count	-0.00604841	0.318115	1		con_L.LOG_R.CACG_count	-0.00604841	0.318115	1
rh_G_occipital_sup_area._.14	0.0308506	0.0288508	1		rh_G_occipital_middle_meancurv._.15	0.0124681	0.388175	1		con_L.LOG_R.CMFG_count	0.00524607	0.589547	1		con_L.LOG_R.CMFG_count	0.00524607	0.589547	1		con_L.LOG_R.CMFG_count	0.00636834	0.562496	1		con_L.LOG_R.CMFG_count	0.00636834	0.562496	1
rh_G_oc.temp_med.Lingual_area._.14	0.0433636	0.0027407	1		rh_G_occipital_sup_meancurv._.15	0.00639039	0.686178	1		con_L.LOG_R.CU_count	0.0239501	0.956841	1		con_L.LOG_R.CU_count	0.0239501	0.956841	1		con_L.LOG_R.CU_count	-0.0560273	0.910861	1		con_L.LOG_R.CU_count	-0.0560273	0.910861	1
rh_G_pariet_inf.Supramar_area._.14	0.0424052	0.00319133	1		rh_G_oc.temp_lat.fusifor_meancurv._.15	-0.0136618	0.384559	1		con_L.LOG_R.EC_count	0.00125983	0.727265	1		con_L.LOG_R.EC_count	0.00125983	0.727265	1		con_L.LOG_R.EC_count	-0.00335045	0.412079	1		con_L.LOG_R.EC_count	-0.00335045	0.412079	1
rh_G_parietal_sup_area._.14	0.0319008	0.0260502	1		rh_G_oc.temp_med.Lingual_meancurv._.15	-0.00355175	0.798168	1		con_L.LOG_R.FG_count	-0.403031	0.0609546	1		con_L.LOG_R.FG_count	-0.403031	0.0609546	1		con_L.LOG_R.FG_count	-0.30746	0.206245	1		con_L.LOG_R.FG_count	-0.30746	0.206245	1
rh_G_postcentral_area._.14	0.0296713	0.0347036	1		rh_G_oc.temp_med.Parahip_meancurv._.15	0.0136375	0.40362	1		con_L.LOG_R.IPG_count	-1.04947	0.0339962	1		con_L.LOG_R.IPG_count	-1.04947	0.0339962	1		con_L.LOG_R.IPG_count	-0.615286	0.271781	1		con_L.LOG_R.IPG_count	-0.615286	0.271781	1
rh_G_precuneus_area._.14	0.0181984	0.193265	1		rh_G_orbital_meancurv._.15	0.022677	0.161668	1		con_L.LOG_R.ITG_count	-0.130514	0.360438	1		con_L.LOG_R.ITG_count	-0.130514	0.360438	1		con_L.LOG_R.ITG_count	-0.015314	0.924404	1		con_L.LOG_R.ITG_count	-0.015314	0.924404	1
rh_G_subcallosal_area._.14	0.00107066	0.939916	1		rh_G_pariet_inf.Angular_meancurv._.15	-0.00979517	0.483185	1		con_L.LOG_R.ICG_count	-1.39342	0.000666697	1		con_L.LOG_R.ICG_count	-1.39342	0.000666697	1		con_L.LOG_R.ICG_count	-0.857726	0.0641048	1		con_L.LOG_R.ICG_count	-0.857726	0.0641048	1
rh_G_temp_sup.Plan_polar_area._.14	0.0440643	0.00253891	1		rh_G_pariet_inf.Supramar_meancurv._.15	-0.0136067	0.377167	1		con_L.LOG_R.LOG_count	-2.15063	0.0522183	1		con_L.LOG_R.LOG_count	-2.15063	0.0522183	1		con_L.LOG_R.LOG_count	-1.02961	0.41123	1		con_L.LOG_R.LOG_count	-1.02961	0.41123	1
rh_G_temp_sup.Plan_tempo_area._.14	0.0334767	0.0207086	1		rh_G_parietal_sup_meancurv._.15	-0.00184333	0.909454	1		con_L.LOG_R.LOFG_count	0.0143023	0.135513	1		con_L.LOG_R.LOFG_count	0.0143023	0.135513	1		con_L.LOG_R.LOFG_count	-0.00328667	0.76166	1		con_L.LOG_R.LOFG_count	-0.00328667	0.76166	1
rh_Lat_Fis.ant.Horizont_area._.14	0.0365307	0.0123472	1		rh_G_postcentral_meancurv._.15	-0.0101672	0.521275	1		con_L.LOG_R.LG_count	0.109692	0.785993	1		con_L.LOG_R.LG_count	0.109692	0.785993	1		con_L.LOG_R.LG_count	0.29397	0.519913	1		con_L.LOG_R.LG_count	0.29397	0.519913	1
rh_Lat_Fis.ant.Vertical_area._.14	0.0241509	0.105496	1		rh_G_precentral_meancurv._.15	-0.0064863	0.669161	1		con_L.LOG_R.MOFG_count	-0.000581966	0.960188	1		con_L.LOG_R.MOFG_count	-0.000581966	0.960188	1		con_L.LOG_R.MOFG_count	-0.0170887	0.194864	1		con_L.LOG_R.MOFG_count	-0.0170887	0.194864	1
rh_S_calcarine_area._.14	0.0308998	0.0337113	1		rh_G_precuneus_meancurv._.15	-0.00253802	0.872406	1		con_L.LOG_R.MTG_count	-0.0629457	0.201841	1		con_L.LOG_R.MTG_count	-0.0629457	0.201841	1		con_L.LOG_R.MTG_count	-0.0179253	0.747919	1		con_L.LOG_R.MTG_count	-0.0179253	0.747919	1
rh_S_central_area._.14	0.0439226	0.00137161	1		rh_G_rectus_meancurv._.15	0.00413674	0.798708	1		con_L.LOG_R.PHIG_count	-0.125184	0.0590983	1		con_L.LOG_R.PHIG_count	-0.125184	0.0590983	1		con_L.LOG_R.PHIG_count	-0.0755736	0.313705	1		con_L.LOG_R.PHIG_count	-0.0755736	0.313705	1
rh_S_circular_insula_ant_area._.14	0.0299766	0.0382584	1		rh_G_subcallosal_meancurv._.15	-0.000287749	0.9855	1		con_L.LOG_R.PaCG_count	0.0130071	0.209645	1		con_L.LOG_R.PaCG_count	0.0130071	0.209645	1		con_L.LOG_R.PaCG_count	0.00966864	0.409592	1		con_L.LOG_R.PaCG_count	0.00966864	0.409592	1
rh_S_circular_insula_inf_area._.14	0.0393221	0.00589339	1		rh_G_temp_sup.G_T_transv_meancurv._.15	-0.00326245	0.843455	1		con_L.LOG_R.POP_count	0.000780657	0.785109	1		con_L.LOG_R.POP_count	0.000780657	0.785109	1		con_L.LOG_R.POP_count	-0.00235866	0.466284	1		con_L.LOG_R.POP_count	-0.00235866	0.466284	1
rh_S_circular_insula_sup_area._.14	0.0393812	0.00432185	1		rh_G_temp_sup.Lateral_meancurv._.15	0.0209658	0.184079	1		con_L.LOG_R.POR_count	0.00380015	0.0795533	1		con_L.LOG_R.POR_count	0.00380015	0.0795533	1		con_L.LOG_R.POR_count	-0.00043139	0.860315	1		con_L.LOG_R.POR_count	-0.00043139	0.860315	1
rh_S_collat_transv_post_area._.14	-0.00577123	0.691397	1		rh_G_temp_sup.Plan_polar_meancurv._.15	0.00169489	0.918571	1		con_L.LOG_R.PTR_count	-0.00127102	0.628958	1		con_L.LOG_R.PTR_count	-0.00127102	0.628958	1		con_L.LOG_R.PTR_count	-0.00370108	0.213379	1		con_L.LOG_R.PTR_count	-0.00370108	0.213379	1
rh_S_interm_prim.Jensen_area._.14	0.0379463	0.0101714	1		rh_G_temp_sup.Plan_tempo_meancurv._.15	0.0277134	0.0996727	1		con_L.LOG_R.PCAL_count	-0.3901	0.329503	1		con_L.LOG_R.PCAL_count	-0.3901	0.329503	1		con_L.LOG_R.PCAL_count	-0.27034	0.550137	1		con_L.LOG_R.PCAL_count	-0.27034	0.550137	1
rh_S_oc_middle.Lunatus_area._.14	0.0240161	0.102415	1		rh_G_temporal_inf_meancurv._.15	-0.00525637	0.73227	1		con_L.LOG_R.PoCG_count	-0.0188237	0.0718318	1		con_L.LOG_R.PoCG_count	-0.0188237	0.0718318	1		con_L.LOG_R.PoCG_count	0.00370416	0.754128	1		con_L.LOG_R.PoCG_count	0.00370416	0.754128	1
rh_S_oc.temp_med.Lingual_area._.14	0.0386159	0.00528116	1		rh_G_temporal_middle_meancurv._.15	0.00956801	0.500866	1		con_L.LOG_R.PCG_count	-0.00121163	0.928278	1		con_L.LOG_R.PCG_count	-0.00121163	0.928278	1		con_L.LOG_R.PCG_count	0.0037281	0.806518	1		con_L.LOG_R.PCG_count	0.0037281	0.806518	1
rh_S_orbital_lateral_area._.14	0.0341205	0.0183962	1		rh_Lat_Fis.ant.Horizont_meancurv._.15	-0.0100656	0.550737	1		con_L.LOG_R.PrCG_count	0.00729767	0.576665	1		con_L.LOG_R.PrCG_count	0.00729767	0.576665	1		con_L.LOG_R.PrCG_count	0.0247281	0.094316	1		con_L.LOG_R.PrCG_count	0.0247281	0.094316	1
rh_S_parieto_occipital_area._.14	0.0295663	0.0394194	1		rh_Lat_Fis.ant.Vertical_meancurv._.15	-0.00922238	0.583229	1		con_L.LOG_R.PCU_count	-0.316333	0.69312	1		con_L.LOG_R.PCU_count	-0.316333	0.69312	1		con_L.LOG_R.PCU_count	-0.113194	0.900626	1		con_L.LOG_R.PCU_count	-0.113194	0.900626	1
rh_S_postcentral_area._.14	0.0340319	0.0186221	1		rh_Lat_Fis.post_meancurv._.15	-0.0099409	0.553137	1		con_L.LOG_R.RACG_count	0.00949402	0.0553258	1		con_L.LOG_R.RACG_count	0.00949402	0.0553258	1		con_L.LOG_R.RACG_count	0.00260201	0.642402	1		con_L.LOG_R.RACG_count	0.00260201	0.642402	1
rh_S_precentral.sup.part_area._.14	0.0189348	0.184349	1		rh_Pole_occipital_meancurv._.15	0.0169547	0.257836	1		con_L.LOG_R.RMFG_count	-0.00383876	0.707699	1		con_L.LOG_R.RMFG_count	-0.00383876	0.707699	1		con_L.LOG_R.RMFG_count	0.00627264	0.587957	1		con_L.LOG_R.RMFG_count	0.00627264	0.587957	1
rh_S_suborbital_area._.14	0.0392971	0.00817493	1		rh_Pole_temporal_meancurv._.15	-0.006746	0.659304	1		con_L.LOG_R.SFG_count	0.0528542	0.00054797	1		con_L.LOG_R.SFG_count	0.0528542	0.00054797	1		con_L.LOG_R.SFG_count	0.0272221	0.115664	1		con_L.LOG_R.SFG_count	0.0272221	0.115664	1
rh_S_subparietal_area._.14	0.0257154	0.0747045	1		rh_S_calcarine_meancurv._.15	0.00670014	0.681727	1		con_L.LOG_R.SPG_count	-1.79999	0.031849	1		con_L.LOG_R.SPG_count	-1.79999	0.031849	1		con_L.LOG_R.SPG_count	-0.167788	0.859606	1		con_L.LOG_R.SPG_count	-0.167788	0.859606	1
rh_S_temporal_transverse_area._.14	0.0217717	0.136517	1		rh_S_central_meancurv._.15	-0.0160761	0.328092	1		con_L.LOG_R.STG_count	-0.0503216	0.13325	1		con_L.LOG_R.STG_count	-0.0503216	0.13325	1		con_L.LOG_R.STG_count	-0.0201344	0.595301	1		con_L.LOG_R.STG_count	-0.0201344	0.595301	1
rh_G.S_frontomargin_meancurv._.15	0.00869327	0.544533	1		rh_S_cingul.Marginalis_meancurv._.15	0.010286	0.54381	1		con_L.LOG_R.SMG_count	-0.0613816	0.0183211	1		con_L.LOG_R.SMG_count	-0.0613816	0.0183211	1		con_L.LOG_R.SMG_count	-0.0151732	0.60619	1		con_L.LOG_R.SMG_count	-0.0151732	0.60619	1
rh_G.S_occipital_inf_meancurv._.15	-0.0180385	0.206764	1		rh_S_circular_insula_ant_meancurv._.15	-0.00398291	0.810407	1		con_L.LOG_R.FP_count	-0.000517291	0.65756	1		con_L.LOG_R.FP_count	-0.000517291	0.65756	1		con_L.LOG_R.FP_count	-0.000175752	0.894049	1		con_L.LOG_R.FP_count	-0.000175752	0.894049	1
rh_G.S_paracentral_meancurv._.15	0.0013704	0.920535	1		rh_S_circular_insula_inf_meancurv._.15	0.00730548	0.655005	1		con_L.LOG_R.TP_count	-0.00368212	0.263483	1		con_L.LOG_R.TP_count	-0.00368212	0.263483	1		con_L.LOG_R.TP_count	-7.99685e-06	0.998287	1		con_L.LOG_R.TP_count	-7.99685e-06	0.998287	1
rh_G.S_subcentral_meancurv._.15	-0.027498	0.0543609	1		rh_S_circular_insula_sup_meancurv._.15	0.00437928	0.792242	1		con_L.LOG_R.TTG_count	-0.00441542	0.576065	1		con_L.LOG_R.TTG_count	-0.00441542	0.576065	1		con_L.LOG_R.TTG_count	0.00701957	0.431816	1		con_L.LOG_R.TTG_count	0.00701957	0.431816	1
rh_G.S_transv_frontopol_meancurv._.15	-0.00202501	0.881635	1		rh_S_collat_transv_ant_meancurv._.15	-0.0349229	0.0367403	1		con_L.LOG_R.IN_count	-0.022687	0.566758	1		con_L.LOG_R.IN_count	-0.022687	0.566758	1		con_L.LOG_R.IN_count	9.84179e-05	0.998247	1		con_L.LOG_R.IN_count	9.84179e-05	0.998247	1
rh_G.S_cingul.Ant_meancurv._.15	-0.0010989	0.939258	1		rh_S_collat_transv_post_meancurv._.15	-0.0107523	0.519571	1		con_L.LOG_R.CER_count	-0.0537993	0.173751	1		con_L.LOG_R.CER_count	-0.0537993	0.173751	1		con_L.LOG_R.CER_count	0.0419188	0.34866	1		con_L.LOG_R.CER_count	0.0419188	0.34866	1
rh_G.S_cingul.Mid.Ant_meancurv._.15	-0.0196419	0.180707	1		rh_S_front_inf_meancurv._.15	-0.0287999	0.0841478	1		con_L.LOFG_L.LG_count	0.131997	0.133264	1		con_L.LOFG_L.LG_count	0.131997	0.133264	1		con_L.LOFG_L.LG_count	-0.0715535	0.471754	1		con_L.LOFG_L.LG_count	-0.0715535	0.471754	1
rh_G.S_cingul.Mid.Post_meancurv._.15	0.0148811	0.31683	1		rh_S_front_middle_meancurv._.15	0.00279198	0.865723	1		con_L.LOFG_L.MOFG_count	-1.95711	0.923225	1		con_L.LOFG_L.MOFG_count	-1.95711	0.923225	1		con_L.LOFG_L.MOFG_count	12.3359	0.591145	1		con_L.LOFG_L.MOFG_count	12.3359	0.591145	1
rh_G_cingul.Post.dorsal_meancurv._.15	0.0023503	0.867637	1		rh_S_front_sup_meancurv._.15	-0.0114334	0.490617	1		con_L.LOFG_L.MTG_count	0.286843	0.492805	1		con_L.LOFG_L.MTG_count	0.286843	0.492805	1		con_L.LOFG_L.MTG_count	-0.151168	0.749252	1		con_L.LOFG_L.MTG_count	-0.151168	0.749252	1
rh_G_cingul.Post.ventral_meancurv._.15	-0.00874378	0.527382	1		rh_S_interm_prim.Jensen_meancurv._.15	-0.013866	0.403721	1		con_L.LOFG_L.PHIG_count	-0.0699876	0.0114581	1		con_L.LOFG_L.PHIG_count	-0.0699876	0.0114581	1		con_L.LOFG_L.PHIG_count	-0.062698	0.0452067	1		con_L.LOFG_L.PHIG_count	-0.062698	0.0452067	1
rh_G_cuneus_meancurv._.15	0.0284994	0.0290139	1		rh_S_intrapariet.P_trans_meancurv._.15	-0.0232878	0.161227	1		con_L.LOFG_L.PaCG_count	-0.0843049	0.108154	1		con_L.LOFG_L.PaCG_count	-0.0843049	0.108154	1		con_L.LOFG_L.PaCG_count	-0.0475604	0.422911	1		con_L.LOFG_L.PaCG_count	-0.0475604	0.422911	1
rh_G_front_inf.Opercular_meancurv._.15	0.0137864	0.339576	1		rh_S_oc_middle.Lunatus_meancurv._.15	-0.00147289	0.928339	1		con_L.LOFG_L.POP_count	0.172178	0.873392	1		con_L.LOFG_L.POP_count	0.172178	0.873392	1		con_L.LOFG_L.POP_count	-0.435579	0.721471	1		con_L.LOFG_L.POP_count	-0.435579	0.721471	1
rh_G_front_inf.Orbital_meancurv._.15	-0.0187083	0.196199	1		rh_S_oc_sup.transversal_meancurv._.15	0.0202758	0.223434	1		con_L.LOFG_L.POR_count	-5.06762	0.582603	1		con_L.LOFG_L.POR_count	-5.06762	0.582603	1		con_L.LOFG_L.POR_count	4.58409	0.660207	1		con_L.LOFG_L.POR_count	4.58409	0.660207	1
rh_G_front_inf.Triangul_meancurv._.15	-0.00395327	0.779027	1		rh_S_occipital_ant_meancurv._.15	0.00366831	0.826996	1		con_L.LOFG_L.PTR_count	-6.2728	0.31816	1		con_L.LOFG_L.PTR_count	-6.2728	0.31816	1		con_L.LOFG_L.PTR_count	-2.70824	0.703126	1		con_L.LOFG_L.PTR_count	-2.70824	0.703126	1
rh_G_front_middle_meancurv._.15	-0.00751353	0.560815	1		rh_S_oc.temp_lat_meancurv._.15	0.00166716	0.918095	1		con_L.LOFG_L.PCAL_count	0.0109386	0.749237	1		con_L.LOFG_L.PCAL_count	0.0109386	0.749237	1		con_L.LOFG_L.PCAL_count	-0.0828759	0.0321801	1		con_L.LOFG_L.PCAL_count	-0.0828759	0.0321801	1
rh_G_front_sup_meancurv._.15	0.00285369	0.838377	1		rh_S_oc.temp_med.Lingual_meancurv._.15	0.00317165	0.850485	1		con_L.LOFG_L.PoCG_count	0.00282047	0.97339	1		con_L.LOFG_L.PoCG_count	0.00282047	0.97339	1		con_L.LOFG_L.PoCG_count	-0.0112973	0.905948	1		con_L.LOFG_L.PoCG_count	-0.0112973	0.905948	1
rh_G_Ins_lg.S_cent_ins_meancurv._.15	0.0118041	0.413878	1		rh_S_orbital_lateral_meancurv._.15	-0.0180661	0.278853	1		con_L.LOFG_L.PCG_count	-0.0163294	0.932758	1		con_L.LOFG_L.PCG_count	-0.0163294	0.932758	1		con_L.LOFG_L.PCG_count	0.0993577	0.649828	1		con_L.LOFG_L.PCG_count	0.0993577	0.649828	1
rh_G_insular_short_meancurv._.15	0.0110342	0.448051	1		rh_S_orbital_med.olfact_meancurv._.15	0.00969396	0.559785	1		con_L.LOFG_L.PrCG_count	-0.0516223	0.812584	1		con_L.LOFG_L.PrCG_count	-0.0516223	0.812584	1		con_L.LOFG_L.PrCG_count	0.0684243	0.781085	1		con_L.LOFG_L.PrCG_count	0.0684243	0.781085	1
rh_G_occipital_middle_meancurv._.15	-0.00142612	0.911116	1		rh_S_orbital.H_Shaped_meancurv._.15	0.0277325	0.0964635	1		con_L.LOFG_L.PCU_count	-0.0245162	0.644869	1		con_L.LOFG_L.PCU_count	-0.0245162	0.644869	1		con_L.LOFG_L.PCU_count	-0.105852	0.0783951	1		con_L.LOFG_L.PCU_count	-0.105852	0.0783951	1
rh_G_occipital_sup_meancurv._.15	-0.0025398	0.855878	1		rh_S_parieto_occipital_meancurv._.15	-0.00794119	0.630964	1		con_L.LOFG_L.RACG_count	-17.5517	0.0202763	1		con_L.LOFG_L.RACG_count	-17.5517	0.0202763	1		con_L.LOFG_L.RACG_count	-14.6888	0.0858718	1		con_L.LOFG_L.RACG_count	-14.6888	0.0858718	1
rh_G_oc.temp_lat.fusifor_meancurv._.15	0.0162345	0.242524	1		rh_S_pericallosal_meancurv._.15	0.0101964	0.523766	1		con_L.LOFG_L.RMFG_count	-26.4505	0.114411	1		con_L.LOFG_L.RMFG_count	-26.4505	0.114411	1		con_L.LOFG_L.RMFG_count	1.33425	0.943867	1		con_L.LOFG_L.RMFG_count	1.33425	0.943867	1
rh_G_oc.temp_med.Lingual_meancurv._.15	0.0144221	0.240191	1		rh_S_postcentral_meancurv._.15	-0.00566159	0.73551	1		con_L.LOFG_L.SFG_count	-7.60789	0.0424387	1		con_L.LOFG_L.SFG_count	-7.60789	0.0424387	1		con_L.LOFG_L.SFG_count	-6.26202	0.139725	1		con_L.LOFG_L.SFG_count	-6.26202	0.139725	1
rh_G_oc.temp_med.Parahip_meancurv._.15	0.00834526	0.563249	1		rh_S_precentral.inf.part_meancurv._.15	0.00878749	0.602712	1		con_L.LOFG_L.SPG_count	0.0395258	0.644178	1		con_L.LOFG_L.SPG_count	0.0395258	0.644178	1		con_L.LOFG_L.SPG_count	-0.0289548	0.764791	1		con_L.LOFG_L.SPG_count	-0.0289548	0.764791	1
rh_G_orbital_meancurv._.15	0.01492	0.297708	1		rh_S_precentral.sup.part_meancurv._.15	-0.0134205	0.424972	1		con_L.LOFG_L.STG_count	-0.2536	0.492986	1		con_L.LOFG_L.STG_count	-0.2536	0.492986	1		con_L.LOFG_L.STG_count	0.251954	0.546967	1		con_L.LOFG_L.STG_count	0.251954	0.546967	1
rh_G_pariet_inf.Angular_meancurv._.15	-0.0212414	0.0854222	1		rh_S_suborbital_meancurv._.15	-0.0116343	0.488772	1		con_L.LOFG_L.SMG_count	-0.00428497	0.972144	1		con_L.LOFG_L.SMG_count	-0.00428497	0.972144	1		con_L.LOFG_L.SMG_count	0.0577352	0.677358	1		con_L.LOFG_L.SMG_count	0.0577352	0.677358	1
rh_G_pariet_inf.Supramar_meancurv._.15	-0.0175208	0.198361	1		rh_S_subparietal_meancurv._.15	0.00823209	0.621584	1		con_L.LOFG_L.FP_count	-2.40355	0.217828	1		con_L.LOFG_L.FP_count	-2.40355	0.217828	1		con_L.LOFG_L.FP_count	-2.81015	0.202625	1		con_L.LOFG_L.FP_count	-2.81015	0.202625	1
rh_G_parietal_sup_meancurv._.15	-0.00702188	0.624134	1		rh_S_temporal_inf_meancurv._.15	0.000693285	0.966214	1		con_L.LOFG_L.TP_count	0.220039	0.0935977	1		con_L.LOFG_L.TP_count	0.220039	0.0935977	1		con_L.LOFG_L.TP_count	0.192104	0.195527	1		con_L.LOFG_L.TP_count	0.192104	0.195527	1
rh_G_postcentral_meancurv._.15	-0.0203914	0.145655	1		rh_S_temporal_sup_meancurv._.15	0.00948748	0.573292	1		con_L.LOFG_L.TTG_count	-0.0488375	0.125981	1		con_L.LOFG_L.TTG_count	-0.0488375	0.125981	1		con_L.LOFG_L.TTG_count	-0.0234886	0.515232	1		con_L.LOFG_L.TTG_count	-0.0234886	0.515232	1
rh_G_precentral_meancurv._.15	0.0189424	0.158088	1		rh_S_temporal_transverse_meancurv._.15	-0.0142811	0.390901	1		con_L.LOFG_L.IN_count	1.22516	0.786756	1		con_L.LOFG_L.IN_count	1.22516	0.786756	1		con_L.LOFG_L.IN_count	-3.91795	0.444239	1		con_L.LOFG_L.IN_count	-3.91795	0.444239	1
rh_G_precuneus_meancurv._.15	0.00921114	0.509731	1		rh_G.S_frontomargin_thickness._.16	-0.00395253	0.80062	1		con_L.LOFG_L.CER_count	-0.0409508	0.0223278	1		con_L.LOFG_L.CER_count	-0.0409508	0.0223278	1		con_L.LOFG_L.CER_count	-0.0128887	0.524962	1		con_L.LOFG_L.CER_count	-0.0128887	0.524962	1
rh_G_rectus_meancurv._.15	-0.0090549	0.527801	1		rh_G.S_occipital_inf_thickness._.16	0.00509263	0.757286	1		con_L.LOFG_L.TH_count	-2.72569	0.0439811	1		con_L.LOFG_L.TH_count	-2.72569	0.0439811	1		con_L.LOFG_L.TH_count	-2.72195	0.0752901	1		con_L.LOFG_L.TH_count	-2.72195	0.0752901	1
rh_G_subcallosal_meancurv._.15	0.00655196	0.639756	1		rh_G.S_paracentral_thickness._.16	0.0128934	0.430549	1		con_L.LOFG_L.CA_count	-14.5027	0.0124959	1		con_L.LOFG_L.CA_count	-14.5027	0.0124959	1		con_L.LOFG_L.CA_count	-14.1014	0.0317528	1		con_L.LOFG_L.CA_count	-14.1014	0.0317528	1
rh_G_temp_sup.G_T_transv_meancurv._.15	-0.0291996	0.0455529	1		rh_G.S_subcentral_thickness._.16	-0.00332085	0.839255	1		con_L.LOFG_L.PU_count	-18.9525	0.0387038	1		con_L.LOFG_L.PU_count	-18.9525	0.0387038	1		con_L.LOFG_L.PU_count	-27.8399	0.00723407	1		con_L.LOFG_L.PU_count	-27.8399	0.00723407	1
rh_G_temp_sup.Lateral_meancurv._.15	-0.00833125	0.550546	1		rh_G.S_transv_frontopol_thickness._.16	-0.00890144	0.573594	1		con_L.LOFG_L.PA_count	0.412192	0.66586	1		con_L.LOFG_L.PA_count	0.412192	0.66586	1		con_L.LOFG_L.PA_count	0.278295	0.796542	1		con_L.LOFG_L.PA_count	0.278295	0.796542	1
rh_G_temp_sup.Plan_polar_meancurv._.15	-0.00861984	0.556481	1		rh_G.S_cingul.Ant_thickness._.16	-0.0154174	0.324379	1		con_L.LOFG_L.HI_count	-0.186014	0.603624	1		con_L.LOFG_L.HI_count	-0.186014	0.603624	1		con_L.LOFG_L.HI_count	0.354011	0.38222	1		con_L.LOFG_L.HI_count	0.354011	0.38222	1
rh_G_temp_sup.Plan_tempo_meancurv._.15	-0.00159946	0.914426	1		rh_G.S_cingul.Mid.Ant_thickness._.16	-0.00619585	0.697759	1		con_L.LOFG_L.AM_count	-0.0945062	0.852014	1		con_L.LOFG_L.AM_count	-0.0945062	0.852014	1		con_L.LOFG_L.AM_count	0.480907	0.401196	1		con_L.LOFG_L.AM_count	0.480907	0.401196	1
rh_G_temporal_inf_meancurv._.15	-0.0192316	0.156823	1		rh_G.S_cingul.Mid.Post_thickness._.16	-0.00609125	0.707163	1		con_L.LOFG_L.AC_count	-4.29293	0.0346888	1		con_L.LOFG_L.AC_count	-4.29293	0.0346888	1		con_L.LOFG_L.AC_count	-3.94091	0.0864674	1		con_L.LOFG_L.AC_count	-3.94091	0.0864674	1
rh_G_temporal_middle_meancurv._.15	-0.00769759	0.54021	1		rh_G_cingul.Post.dorsal_thickness._.16	0.0212191	0.206272	1		con_L.LOFG_R.TH_count	-0.0621313	0.0940881	1		con_L.LOFG_R.TH_count	-0.0621313	0.0940881	1		con_L.LOFG_R.TH_count	-0.0391114	0.351402	1		con_L.LOFG_R.TH_count	-0.0391114	0.351402	1
rh_Lat_Fis.ant.Horizont_meancurv._.15	-0.0137498	0.356601	1		rh_G_cingul.Post.ventral_thickness._.16	0.0198866	0.229265	1		con_L.LOFG_R.CA_count	-1.65772	0.077749	1		con_L.LOFG_R.CA_count	-1.65772	0.077749	1		con_L.LOFG_R.CA_count	-1.20678	0.256212	1		con_L.LOFG_R.CA_count	-1.20678	0.256212	1
rh_Lat_Fis.ant.Vertical_meancurv._.15	-0.000978072	0.947527	1		rh_G_cuneus_thickness._.16	0.0236365	0.143943	1		con_L.LOFG_R.PU_count	-0.131144	0.0173537	1		con_L.LOFG_R.PU_count	-0.131144	0.0173537	1		con_L.LOFG_R.PU_count	-0.0527438	0.397611	1		con_L.LOFG_R.PU_count	-0.0527438	0.397611	1
rh_Lat_Fis.post_meancurv._.15	-0.00777066	0.600047	1		rh_G_front_inf.Opercular_thickness._.16	0.0195063	0.23002	1		con_L.LOFG_R.PA_count	-0.0102141	0.458989	1		con_L.LOFG_R.PA_count	-0.0102141	0.458989	1		con_L.LOFG_R.PA_count	-0.0020692	0.894466	1		con_L.LOFG_R.PA_count	-0.0020692	0.894466	1
rh_Pole_occipital_meancurv._.15	0.0167462	0.206205	1		rh_G_front_inf.Orbital_thickness._.16	0.00485197	0.774053	1		con_L.LOFG_R.HI_count	0.00526721	0.16473	1		con_L.LOFG_R.HI_count	0.00526721	0.16473	1		con_L.LOFG_R.HI_count	0.00639691	0.135664	1		con_L.LOFG_R.HI_count	0.00639691	0.135664	1
rh_Pole_temporal_meancurv._.15	-0.00432792	0.749042	1		rh_G_front_inf.Triangul_thickness._.16	-0.00699439	0.664442	1		con_L.LOFG_R.AM_count	0.00194148	0.730835	1		con_L.LOFG_R.AM_count	0.00194148	0.730835	1		con_L.LOFG_R.AM_count	0.00582774	0.361137	1		con_L.LOFG_R.AM_count	0.00582774	0.361137	1
rh_S_calcarine_meancurv._.15	0.0234928	0.103819	1		rh_G_front_middle_thickness._.16	-0.00697098	0.670589	1		con_L.LOFG_R.AC_count	-0.522628	0.139123	1		con_L.LOFG_R.AC_count	-0.522628	0.139123	1		con_L.LOFG_R.AC_count	-0.79683	0.0461103	1		con_L.LOFG_R.AC_count	-0.79683	0.0461103	1
rh_S_central_meancurv._.15	0.0140601	0.333346	1		rh_G_front_sup_thickness._.16	-0.0161112	0.320507	1		con_L.LOFG_R.BSTS_count	0.003508	0.170236	1		con_L.LOFG_R.BSTS_count	0.003508	0.170236	1		con_L.LOFG_R.BSTS_count	-0.000932007	0.747318	1		con_L.LOFG_R.BSTS_count	-0.000932007	0.747318	1
rh_S_cingul.Marginalis_meancurv._.15	0.0045315	0.762288	1		rh_G_Ins_lg.S_cent_ins_thickness._.16	-0.00513885	0.756633	1		con_L.LOFG_R.CACG_count	-0.158879	0.0892002	1		con_L.LOFG_R.CACG_count	-0.158879	0.0892002	1		con_L.LOFG_R.CACG_count	-0.0228765	0.828695	1		con_L.LOFG_R.CACG_count	-0.0228765	0.828695	1
rh_S_circular_insula_ant_meancurv._.15	0.0113473	0.439489	1		rh_G_insular_short_thickness._.16	-0.00564178	0.734407	1		con_L.LOFG_R.CMFG_count	-0.0235144	0.149052	1		con_L.LOFG_R.CMFG_count	-0.0235144	0.149052	1		con_L.LOFG_R.CMFG_count	-0.0266579	0.148029	1		con_L.LOFG_R.CMFG_count	-0.0266579	0.148029	1
rh_S_circular_insula_inf_meancurv._.15	-0.00454917	0.752995	1		rh_G_occipital_middle_thickness._.16	0.00606929	0.705282	1		con_L.LOFG_R.CU_count	0.000543603	0.736924	1		con_L.LOFG_R.CU_count	0.000543603	0.736924	1		con_L.LOFG_R.CU_count	-0.00186475	0.308159	1		con_L.LOFG_R.CU_count	-0.00186475	0.308159	1
rh_S_circular_insula_sup_meancurv._.15	-0.0149255	0.309912	1		rh_G_occipital_sup_thickness._.16	0.0110518	0.485886	1		con_L.LOFG_R.EC_count	0.000471992	0.667904	1		con_L.LOFG_R.EC_count	0.000471992	0.667904	1		con_L.LOFG_R.EC_count	0.00107183	0.388923	1		con_L.LOFG_R.EC_count	0.00107183	0.388923	1
rh_S_collat_transv_ant_meancurv._.15	-0.0275567	0.0623312	1		rh_G_oc.temp_lat.fusifor_thickness._.16	0.00318742	0.845479	1		con_L.LOFG_R.FG_count	-0.000573325	0.903087	1		con_L.LOFG_R.FG_count	-0.000573325	0.903087	1		con_L.LOFG_R.FG_count	-0.0020497	0.700271	1		con_L.LOFG_R.FG_count	-0.0020497	0.700271	1
rh_S_collat_transv_post_meancurv._.15	-0.00668945	0.650435	1		rh_G_oc.temp_med.Lingual_thickness._.16	0.00738543	0.616363	1		con_L.LOFG_R.IPG_count	0.00335022	0.675315	1		con_L.LOFG_R.IPG_count	0.00335022	0.675315	1		con_L.LOFG_R.IPG_count	-0.00216312	0.810985	1		con_L.LOFG_R.IPG_count	-0.00216312	0.810985	1
rh_S_front_inf_meancurv._.15	-0.00589961	0.689093	1		rh_G_oc.temp_med.Parahip_thickness._.16	-0.0220135	0.172438	1		con_L.LOFG_R.ITG_count	0.000416166	0.951423	1		con_L.LOFG_R.ITG_count	0.000416166	0.951423	1		con_L.LOFG_R.ITG_count	0.0162458	0.0354195	1		con_L.LOFG_R.ITG_count	0.0162458	0.0354195	1
rh_S_front_middle_meancurv._.15	-0.00402802	0.78261	1		rh_G_orbital_thickness._.16	-0.0150232	0.356836	1		con_L.LOFG_R.ICG_count	0.00338554	0.565844	1		con_L.LOFG_R.ICG_count	0.00338554	0.565844	1		con_L.LOFG_R.ICG_count	-0.00496302	0.456665	1		con_L.LOFG_R.ICG_count	-0.00496302	0.456665	1
rh_S_front_sup_meancurv._.15	0.0067207	0.64675	1		rh_G_pariet_inf.Angular_thickness._.16	-0.0115339	0.48611	1		con_L.LOFG_R.LOG_count	0.00364933	0.371215	1		con_L.LOFG_R.LOG_count	0.00364933	0.371215	1		con_L.LOFG_R.LOG_count	0.00474036	0.304341	1		con_L.LOFG_R.LOG_count	0.00474036	0.304341	1
rh_S_interm_prim.Jensen_meancurv._.15	-0.0148009	0.313406	1		rh_G_pariet_inf.Supramar_thickness._.16	0.00154006	0.919752	1		con_L.LOFG_R.LOFG_count	-3.67787	0.000999873	1		con_L.LOFG_R.LOFG_count	-3.67787	0.000999873	1		con_L.LOFG_R.LOFG_count	-2.09253	0.0979682	1		con_L.LOFG_R.LOFG_count	-2.09253	0.0979682	1
rh_S_intrapariet.P_trans_meancurv._.15	-5.76e-05	0.996875	1		rh_G_parietal_sup_thickness._.16	0.023695	0.151922	1		con_L.LOFG_R.LG_count	-0.00245053	0.400516	1		con_L.LOFG_R.LG_count	-0.00245053	0.400516	1		con_L.LOFG_R.LG_count	-0.00427101	0.195044	1		con_L.LOFG_R.LG_count	-0.00427101	0.195044	1
rh_S_oc_middle.Lunatus_meancurv._.15	0.0196974	0.173683	1		rh_G_postcentral_thickness._.16	0.00284298	0.859353	1		con_L.LOFG_R.MOFG_count	-2.43028	0.286879	1		con_L.LOFG_R.MOFG_count	-2.43028	0.286879	1		con_L.LOFG_R.MOFG_count	-3.05724	0.236113	1		con_L.LOFG_R.MOFG_count	-3.05724	0.236113	1
rh_S_oc_sup.transversal_meancurv._.15	0.017544	0.233478	1		rh_G_precentral_thickness._.16	0.00777139	0.627001	1		con_L.LOFG_R.MTG_count	0.00186405	0.732681	1		con_L.LOFG_R.MTG_count	0.00186405	0.732681	1		con_L.LOFG_R.MTG_count	0.00563811	0.360917	1		con_L.LOFG_R.MTG_count	0.00563811	0.360917	1
rh_S_occipital_ant_meancurv._.15	0.0121756	0.411933	1		rh_G_precuneus_thickness._.16	0.00203927	0.901528	1		con_L.LOFG_R.PHIG_count	-0.00137108	0.146844	1		con_L.LOFG_R.PHIG_count	-0.00137108	0.146844	1		con_L.LOFG_R.PHIG_count	-0.000303206	0.776658	1		con_L.LOFG_R.PHIG_count	-0.000303206	0.776658	1
rh_S_oc.temp_lat_meancurv._.15	0.00464707	0.745787	1		rh_G_rectus_thickness._.16	0.0239309	0.149954	1		con_L.LOFG_R.PaCG_count	0.00462428	0.448351	1		con_L.LOFG_R.PaCG_count	0.00462428	0.448351	1		con_L.LOFG_R.PaCG_count	0.00296183	0.667624	1		con_L.LOFG_R.PaCG_count	0.00296183	0.667624	1
rh_S_oc.temp_med.Lingual_meancurv._.15	-0.0063343	0.670257	1		rh_G_subcallosal_thickness._.16	0.0260949	0.0649207	1		con_L.LOFG_R.POP_count	-0.00042896	0.956836	1		con_L.LOFG_R.POP_count	-0.00042896	0.956836	1		con_L.LOFG_R.POP_count	0.0141291	0.114855	1		con_L.LOFG_R.POP_count	0.0141291	0.114855	1
rh_S_orbital_lateral_meancurv._.15	-0.0175918	0.233006	1		rh_G_temp_sup.G_T_transv_thickness._.16	-0.0229625	0.15233	1		con_L.LOFG_R.POR_count	-0.426058	0.0415543	1		con_L.LOFG_R.POR_count	-0.426058	0.0415543	1		con_L.LOFG_R.POR_count	-0.319682	0.176365	1		con_L.LOFG_R.POR_count	-0.319682	0.176365	1
rh_S_orbital_med.olfact_meancurv._.15	-0.0117887	0.422491	1		rh_G_temp_sup.Lateral_thickness._.16	0.000301401	0.985317	1		con_L.LOFG_R.PTR_count	-0.200401	0.00312376	1		con_L.LOFG_R.PTR_count	-0.200401	0.00312376	1		con_L.LOFG_R.PTR_count	-0.0552057	0.471785	1		con_L.LOFG_R.PTR_count	-0.0552057	0.471785	1
rh_S_orbital.H_Shaped_meancurv._.15	0.0181582	0.218361	1		rh_G_temp_sup.Plan_polar_thickness._.16	-0.024509	0.146559	1		con_L.LOFG_R.PCAL_count	-0.0023877	0.195148	1		con_L.LOFG_R.PCAL_count	-0.0023877	0.195148	1		con_L.LOFG_R.PCAL_count	-0.00204721	0.325996	1		con_L.LOFG_R.PCAL_count	-0.00204721	0.325996	1
rh_S_parieto_occipital_meancurv._.15	0.00843006	0.5641	1		rh_G_temp_sup.Plan_tempo_thickness._.16	0.0173011	0.298474	1		con_L.LOFG_R.PoCG_count	-0.00163377	0.750317	1		con_L.LOFG_R.PoCG_count	-0.00163377	0.750317	1		con_L.LOFG_R.PoCG_count	0.00511531	0.378258	1		con_L.LOFG_R.PoCG_count	0.00511531	0.378258	1
rh_S_pericallosal_meancurv._.15	-0.00449335	0.750664	1		rh_G_temporal_inf_thickness._.16	0.01203	0.473579	1		con_L.LOFG_R.PCG_count	-0.0105289	0.256163	1		con_L.LOFG_R.PCG_count	-0.0105289	0.256163	1		con_L.LOFG_R.PCG_count	0.00135162	0.897442	1		con_L.LOFG_R.PCG_count	0.00135162	0.897442	1
rh_S_postcentral_meancurv._.15	-0.00455174	0.758714	1		rh_G_temporal_middle_thickness._.16	-0.0194434	0.232342	1		con_L.LOFG_R.PrCG_count	0.00191673	0.861881	1		con_L.LOFG_R.PrCG_count	0.00191673	0.861881	1		con_L.LOFG_R.PrCG_count	0.00397358	0.749763	1		con_L.LOFG_R.PrCG_count	0.00397358	0.749763	1
rh_S_precentral.inf.part_meancurv._.15	-0.00770814	0.605578	1		rh_Lat_Fis.ant.Horizont_thickness._.16	-0.0004701	0.976917	1		con_L.LOFG_R.PCU_count	-0.00715431	0.4374	1		con_L.LOFG_R.PCU_count	-0.00715431	0.4374	1		con_L.LOFG_R.PCU_count	-0.00187068	0.857497	1		con_L.LOFG_R.PCU_count	-0.00187068	0.857497	1
rh_S_precentral.sup.part_meancurv._.15	-0.0163659	0.27114	1		rh_Lat_Fis.ant.Vertical_thickness._.16	-0.0163967	0.307941	1		con_L.LOFG_R.RACG_count	-0.315735	0.841891	1		con_L.LOFG_R.RACG_count	-0.315735	0.841891	1		con_L.LOFG_R.RACG_count	0.201731	0.910265	1		con_L.LOFG_R.RACG_count	0.201731	0.910265	1
rh_S_suborbital_meancurv._.15	-0.0154229	0.299282	1		rh_Lat_Fis.post_thickness._.16	-0.0099098	0.540593	1		con_L.LOFG_R.RMFG_count	-2.84041	0.00405499	1		con_L.LOFG_R.RMFG_count	-2.84041	0.00405499	1		con_L.LOFG_R.RMFG_count	-1.60648	0.150769	1		con_L.LOFG_R.RMFG_count	-1.60648	0.150769	1
rh_S_subparietal_meancurv._.15	0.00184447	0.900455	1		rh_Pole_occipital_thickness._.16	0.00587108	0.694794	1		con_L.LOFG_R.SFG_count	-1.10705	0.0374228	1		con_L.LOFG_R.SFG_count	-1.10705	0.0374228	1		con_L.LOFG_R.SFG_count	-0.51563	0.391446	1		con_L.LOFG_R.SFG_count	-0.51563	0.391446	1
rh_S_temporal_inf_meancurv._.15	-0.0366044	0.0113944	1		rh_Pole_temporal_thickness._.16	-0.00108422	0.947443	1		con_L.LOFG_R.SPG_count	0.00019381	0.987222	1		con_L.LOFG_R.SPG_count	0.00019381	0.987222	1		con_L.LOFG_R.SPG_count	0.000622293	0.96373	1		con_L.LOFG_R.SPG_count	0.000622293	0.96373	1
rh_S_temporal_sup_meancurv._.15	0.00689754	0.643285	1		rh_S_calcarine_thickness._.16	-0.00188154	0.907417	1		con_L.LOFG_R.STG_count	-0.00400381	0.507315	1		con_L.LOFG_R.STG_count	-0.00400381	0.507315	1		con_L.LOFG_R.STG_count	-0.0101552	0.136943	1		con_L.LOFG_R.STG_count	-0.0101552	0.136943	1
rh_S_temporal_transverse_meancurv._.15	-0.0132874	0.366587	1		rh_S_central_thickness._.16	0.0190178	0.24559	1		con_L.LOFG_R.SMG_count	0.00143294	0.778226	1		con_L.LOFG_R.SMG_count	0.00143294	0.778226	1		con_L.LOFG_R.SMG_count	-0.00521636	0.364587	1		con_L.LOFG_R.SMG_count	-0.00521636	0.364587	1
rh_G.S_frontomargin_thickness._.16	0.00595945	0.666708	1		rh_S_cingul.Marginalis_thickness._.16	0.0206968	0.212222	1		con_L.LOFG_R.FP_count	-0.380624	0.166258	1		con_L.LOFG_R.FP_count	-0.380624	0.166258	1		con_L.LOFG_R.FP_count	-0.497334	0.109688	1		con_L.LOFG_R.FP_count	-0.497334	0.109688	1
rh_G.S_occipital_inf_thickness._.16	-0.0150998	0.299988	1		rh_S_circular_insula_ant_thickness._.16	0.00396839	0.810919	1		con_L.LOFG_R.TP_count	-0.00511852	0.102697	1		con_L.LOFG_R.TP_count	-0.00511852	0.102697	1		con_L.LOFG_R.TP_count	-0.00384644	0.278202	1		con_L.LOFG_R.TP_count	-0.00384644	0.278202	1
rh_G.S_paracentral_thickness._.16	-0.0233592	0.106224	1		rh_S_circular_insula_inf_thickness._.16	-0.00465697	0.778498	1		con_L.LOFG_R.TTG_count	0.00212719	0.0101369	1		con_L.LOFG_R.TTG_count	0.00212719	0.0101369	1		con_L.LOFG_R.TTG_count	-0.000334451	0.720835	1		con_L.LOFG_R.TTG_count	-0.000334451	0.720835	1
rh_G.S_subcentral_thickness._.16	0.010474	0.469291	1		rh_S_circular_insula_sup_thickness._.16	0.0187462	0.248919	1		con_L.LOFG_R.IN_count	-0.129802	0.00360338	1		con_L.LOFG_R.IN_count	-0.129802	0.00360338	1		con_L.LOFG_R.IN_count	-0.0892096	0.0769596	1		con_L.LOFG_R.IN_count	-0.0892096	0.0769596	1
rh_G.S_transv_frontopol_thickness._.16	-0.0168459	0.228333	1		rh_S_collat_transv_ant_thickness._.16	-0.0134204	0.408551	1		con_L.LOFG_R.CER_count	-0.0437554	0.00302472	1		con_L.LOFG_R.CER_count	-0.0437554	0.00302472	1		con_L.LOFG_R.CER_count	-0.0210993	0.206268	1		con_L.LOFG_R.CER_count	-0.0210993	0.206268	1
rh_G.S_cingul.Ant_thickness._.16	-0.00777161	0.574224	1		rh_S_collat_transv_post_thickness._.16	0.0210533	0.203145	1		con_L.LG_L.MOFG_count	0.0229833	0.729147	1		con_L.LG_L.MOFG_count	0.0229833	0.729147	1		con_L.LG_L.MOFG_count	-0.0115414	0.877797	1		con_L.LG_L.MOFG_count	-0.0115414	0.877797	1
rh_G.S_cingul.Mid.Ant_thickness._.16	0.012414	0.378817	1		rh_S_front_inf_thickness._.16	-0.00391367	0.807441	1		con_L.LG_L.MTG_count	0.155958	0.84993	1		con_L.LG_L.MTG_count	0.155958	0.84993	1		con_L.LG_L.MTG_count	-0.798461	0.391637	1		con_L.LG_L.MTG_count	-0.798461	0.391637	1
rh_G.S_cingul.Mid.Post_thickness._.16	-0.00612485	0.669207	1		rh_S_front_middle_thickness._.16	-0.00373473	0.811914	1		con_L.LG_L.PHIG_count	1.15862	0.432713	1		con_L.LG_L.PHIG_count	1.15862	0.432713	1		con_L.LG_L.PHIG_count	1.69251	0.310815	1		con_L.LG_L.PHIG_count	1.69251	0.310815	1
rh_G_cingul.Post.dorsal_thickness._.16	0.00191899	0.897147	1		rh_S_front_sup_thickness._.16	-0.00142403	0.928577	1		con_L.LG_L.PaCG_count	0.00625314	0.368145	1		con_L.LG_L.PaCG_count	0.00625314	0.368145	1		con_L.LG_L.PaCG_count	-0.0221819	0.0047388	1		con_L.LG_L.PaCG_count	-0.0221819	0.0047388	1
rh_G_cingul.Post.ventral_thickness._.16	0.003669	0.801926	1		rh_S_interm_prim.Jensen_thickness._.16	-0.0241306	0.147602	1		con_L.LG_L.POP_count	-0.0125824	0.467577	1		con_L.LG_L.POP_count	-0.0125824	0.467577	1		con_L.LG_L.POP_count	0.00784362	0.688832	1		con_L.LG_L.POP_count	0.00784362	0.688832	1
rh_G_cuneus_thickness._.16	0.000892473	0.950247	1		rh_S_intrapariet.P_trans_thickness._.16	0.00656205	0.686934	1		con_L.LG_L.POR_count	0.0206375	0.335196	1		con_L.LG_L.POR_count	0.0206375	0.335196	1		con_L.LG_L.POR_count	0.00157732	0.94807	1		con_L.LG_L.POR_count	0.00157732	0.94807	1
rh_G_front_inf.Opercular_thickness._.16	0.00550193	0.701802	1		rh_S_oc_middle.Lunatus_thickness._.16	0.0155673	0.335822	1		con_L.LG_L.PTR_count	0.0145141	0.562986	1		con_L.LG_L.PTR_count	0.0145141	0.562986	1		con_L.LG_L.PTR_count	-0.01448	0.609848	1		con_L.LG_L.PTR_count	-0.01448	0.609848	1
rh_G_front_inf.Orbital_thickness._.16	-0.00492971	0.741479	1		rh_S_oc_sup.transversal_thickness._.16	0.00712304	0.665212	1		con_L.LG_L.PCAL_count	-3.55896	0.743681	1		con_L.LG_L.PCAL_count	-3.55896	0.743681	1		con_L.LG_L.PCAL_count	-11.3897	0.354752	1		con_L.LG_L.PCAL_count	-11.3897	0.354752	1
rh_G_front_inf.Triangul_thickness._.16	-0.0174278	0.221486	1		rh_S_occipital_ant_thickness._.16	-0.0138559	0.406313	1		con_L.LG_L.PoCG_count	0.00484818	0.814434	1		con_L.LG_L.PoCG_count	0.00484818	0.814434	1		con_L.LG_L.PoCG_count	0.0181751	0.436497	1		con_L.LG_L.PoCG_count	0.0181751	0.436497	1
rh_G_front_middle_thickness._.16	-0.0135456	0.349877	1		rh_S_oc.temp_lat_thickness._.16	0.017318	0.29327	1		con_L.LG_L.PCG_count	0.0427893	0.166775	1		con_L.LG_L.PCG_count	0.0427893	0.166775	1		con_L.LG_L.PCG_count	0.0441375	0.207245	1		con_L.LG_L.PCG_count	0.0441375	0.207245	1
rh_G_front_sup_thickness._.16	-0.0219429	0.125918	1		rh_S_oc.temp_med.Lingual_thickness._.16	0.0104488	0.517553	1		con_L.LG_L.PrCG_count	0.0354346	0.393947	1		con_L.LG_L.PrCG_count	0.0354346	0.393947	1		con_L.LG_L.PrCG_count	-0.00780221	0.868172	1		con_L.LG_L.PrCG_count	-0.00780221	0.868172	1
rh_G_Ins_lg.S_cent_ins_thickness._.16	0.0170313	0.245333	1		rh_S_orbital_lateral_thickness._.16	-0.0286248	0.0795559	1		con_L.LG_L.PCU_count	-1.26761	0.505551	1		con_L.LG_L.PCU_count	-1.26761	0.505551	1		con_L.LG_L.PCU_count	2.46186	0.252832	1		con_L.LG_L.PCU_count	2.46186	0.252832	1
rh_G_insular_short_thickness._.16	-0.0108742	0.459528	1		rh_S_orbital_med.olfact_thickness._.16	-0.0255465	0.109286	1		con_L.LG_L.RACG_count	0.0105556	0.731317	1		con_L.LG_L.RACG_count	0.0105556	0.731317	1		con_L.LG_L.RACG_count	-0.0110995	0.749503	1		con_L.LG_L.RACG_count	-0.0110995	0.749503	1
rh_G_occipital_middle_thickness._.16	-0.029038	0.0406537	1		rh_S_orbital.H_Shaped_thickness._.16	-0.0181699	0.248052	1		con_L.LG_L.RMFG_count	-0.0335048	0.668019	1		con_L.LG_L.RMFG_count	-0.0335048	0.668019	1		con_L.LG_L.RMFG_count	0.00571043	0.948463	1		con_L.LG_L.RMFG_count	0.00571043	0.948463	1
rh_G_occipital_sup_thickness._.16	-0.008947	0.523432	1		rh_S_parieto_occipital_thickness._.16	0.0216447	0.183433	1		con_L.LG_L.SFG_count	-0.0292133	0.600853	1		con_L.LG_L.SFG_count	-0.0292133	0.600853	1		con_L.LG_L.SFG_count	-0.0164125	0.794927	1		con_L.LG_L.SFG_count	-0.0164125	0.794927	1
rh_G_oc.temp_lat.fusifor_thickness._.16	-0.00162099	0.910745	1		rh_S_pericallosal_thickness._.16	0.0013414	0.93613	1		con_L.LG_L.SPG_count	2.19729	0.39383	1		con_L.LG_L.SPG_count	2.19729	0.39383	1		con_L.LG_L.SPG_count	5.52062	0.0581163	1		con_L.LG_L.SPG_count	5.52062	0.0581163	1
rh_G_oc.temp_med.Lingual_thickness._.16	-0.0133358	0.306187	1		rh_S_postcentral_thickness._.16	0.00592478	0.716811	1		con_L.LG_L.STG_count	-0.350364	0.588557	1		con_L.LG_L.STG_count	-0.350364	0.588557	1		con_L.LG_L.STG_count	0.0959427	0.895786	1		con_L.LG_L.STG_count	0.0959427	0.895786	1
rh_G_oc.temp_med.Parahip_thickness._.16	-0.0166429	0.243345	1		rh_S_precentral.inf.part_thickness._.16	-0.00997175	0.544073	1		con_L.LG_L.SMG_count	-0.0895701	0.36132	1		con_L.LG_L.SMG_count	-0.0895701	0.36132	1		con_L.LG_L.SMG_count	-0.00730382	0.94752	1		con_L.LG_L.SMG_count	-0.00730382	0.94752	1
rh_G_orbital_thickness._.16	0.00445077	0.757526	1		rh_S_precentral.sup.part_thickness._.16	0.014434	0.362351	1		con_L.LG_L.FP_count	0.00929719	0.0655326	1		con_L.LG_L.FP_count	0.00929719	0.0655326	1		con_L.LG_L.FP_count	-0.00629827	0.269985	1		con_L.LG_L.FP_count	-0.00629827	0.269985	1
rh_G_pariet_inf.Angular_thickness._.16	-0.0188073	0.198922	1		rh_S_suborbital_thickness._.16	0.0235503	0.141648	1		con_L.LG_L.TP_count	0.0949124	0.314985	1		con_L.LG_L.TP_count	0.0949124	0.314985	1		con_L.LG_L.TP_count	0.0210427	0.843836	1		con_L.LG_L.TP_count	0.0210427	0.843836	1
rh_G_pariet_inf.Supramar_thickness._.16	0.00374232	0.781866	1		rh_S_subparietal_thickness._.16	0.0275218	0.0958652	1		con_L.LG_L.TTG_count	-0.0119827	0.818383	1		con_L.LG_L.TTG_count	-0.0119827	0.818383	1		con_L.LG_L.TTG_count	0.0502314	0.394628	1		con_L.LG_L.TTG_count	0.0502314	0.394628	1
rh_G_parietal_sup_thickness._.16	0.0176449	0.227548	1		rh_S_temporal_inf_thickness._.16	-0.0112524	0.485606	1		con_L.LG_L.IN_count	-0.23164	0.72562	1		con_L.LG_L.IN_count	-0.23164	0.72562	1		con_L.LG_L.IN_count	-0.8558	0.251509	1		con_L.LG_L.IN_count	-0.8558	0.251509	1
rh_G_postcentral_thickness._.16	-0.0218914	0.122722	1		rh_S_temporal_sup_thickness._.16	-0.00373904	0.819235	1		con_L.LG_L.CER_count	-0.0977177	0.89036	1		con_L.LG_L.CER_count	-0.0977177	0.89036	1		con_L.LG_L.CER_count	-0.810738	0.311809	1		con_L.LG_L.CER_count	-0.810738	0.311809	1
rh_G_precentral_thickness._.16	-0.0129112	0.361155	1		rh_S_temporal_transverse_thickness._.16	-0.0285767	0.0858658	1		con_L.LG_L.TH_count	-1.74164	0.122879	1		con_L.LG_L.TH_count	-1.74164	0.122879	1		con_L.LG_L.TH_count	-0.607965	0.633941	1		con_L.LG_L.TH_count	-0.607965	0.633941	1
rh_G_precuneus_thickness._.16	0.00760146	0.601913	1		rh_MeanThickness_thickness._.16	0.0039375	0.807337	1		con_L.LG_L.CA_count	0.0373436	0.193984	1		con_L.LG_L.CA_count	0.0373436	0.193984	1		con_L.LG_L.CA_count	0.00275073	0.932581	1		con_L.LG_L.CA_count	0.00275073	0.932581	1
rh_G_rectus_thickness._.16	0.0394886	0.00719367	1		rh_G.S_occipital_inf_volume._.17	0.0336866	0.0355085	1		con_L.LG_L.PU_count	-0.6222	0.389476	1		con_L.LG_L.PU_count	-0.6222	0.389476	1		con_L.LG_L.PU_count	0.0490038	0.952209	1		con_L.LG_L.PU_count	0.0490038	0.952209	1
rh_G_subcallosal_thickness._.16	0.0307043	0.0140179	1		rh_G.S_paracentral_volume._.17	0.0319694	0.051572	1		con_L.LG_L.PA_count	0.0249307	0.897374	1		con_L.LG_L.PA_count	0.0249307	0.897374	1		con_L.LG_L.PA_count	0.0194352	0.929149	1		con_L.LG_L.PA_count	0.0194352	0.929149	1
rh_G_temp_sup.G_T_transv_thickness._.16	-0.0127608	0.368337	1		rh_G.S_subcentral_volume._.17	0.0178634	0.268691	1		con_L.LG_L.HI_count	1.0326	0.667076	1		con_L.LG_L.HI_count	1.0326	0.667076	1		con_L.LG_L.HI_count	2.28149	0.40063	1		con_L.LG_L.HI_count	2.28149	0.40063	1
rh_G_temp_sup.Lateral_thickness._.16	-0.0123691	0.392957	1		rh_G.S_transv_frontopol_volume._.17	0.0419397	0.00708872	1		con_L.LG_L.AM_count	-0.104606	0.632778	1		con_L.LG_L.AM_count	-0.104606	0.632778	1		con_L.LG_L.AM_count	-0.303197	0.220646	1		con_L.LG_L.AM_count	-0.303197	0.220646	1
rh_G_temp_sup.Plan_polar_thickness._.16	0.00412101	0.782501	1		rh_G.S_cingul.Mid.Ant_volume._.17	0.044813	0.00646954	1		con_L.LG_L.AC_count	0.000633813	0.973674	1		con_L.LG_L.AC_count	0.000633813	0.973674	1		con_L.LG_L.AC_count	-0.0207261	0.33991	1		con_L.LG_L.AC_count	-0.0207261	0.33991	1
rh_G_temp_sup.Plan_tempo_thickness._.16	0.00528382	0.719507	1		rh_G.S_cingul.Mid.Post_volume._.17	0.0467895	0.00409583	1		con_L.LG_R.TH_count	-0.0946731	0.439091	1		con_L.LG_R.TH_count	-0.0946731	0.439091	1		con_L.LG_R.TH_count	-0.208324	0.132136	1		con_L.LG_R.TH_count	-0.208324	0.132136	1
rh_G_temporal_inf_thickness._.16	0.0304899	0.0398947	1		rh_G_cingul.Post.dorsal_volume._.17	0.0412693	0.00999444	1		con_L.LG_R.CA_count	0.00626738	0.0936868	1		con_L.LG_R.CA_count	0.00626738	0.0936868	1		con_L.LG_R.CA_count	-0.00346298	0.412818	1		con_L.LG_R.CA_count	-0.00346298	0.412818	1
rh_G_temporal_middle_thickness._.16	-0.0198822	0.167164	1		rh_G_cingul.Post.ventral_volume._.17	0.043877	0.00766373	1		con_L.LG_R.PU_count	-0.01153	0.594777	1		con_L.LG_R.PU_count	-0.01153	0.594777	1		con_L.LG_R.PU_count	-0.00706003	0.773331	1		con_L.LG_R.PU_count	-0.00706003	0.773331	1
rh_Lat_Fis.ant.Horizont_thickness._.16	-0.0160157	0.264856	1		rh_G_cuneus_volume._.17	0.0347452	0.0327121	1		con_L.LG_R.PA_count	0.0149221	0.141712	1		con_L.LG_R.PA_count	0.0149221	0.141712	1		con_L.LG_R.PA_count	0.00368151	0.74855	1		con_L.LG_R.PA_count	0.00368151	0.74855	1
rh_Lat_Fis.ant.Vertical_thickness._.16	0.0118393	0.405063	1		rh_G_front_inf.Opercular_volume._.17	0.042212	0.00980098	1		con_L.LG_R.HI_count	-0.0632714	0.627511	1		con_L.LG_R.HI_count	-0.0632714	0.627511	1		con_L.LG_R.HI_count	-0.120849	0.412448	1		con_L.LG_R.HI_count	-0.120849	0.412448	1
rh_Lat_Fis.post_thickness._.16	-0.0111401	0.436554	1		rh_G_front_inf.Orbital_volume._.17	0.0219163	0.190487	1		con_L.LG_R.AM_count	-0.000742966	0.909552	1		con_L.LG_R.AM_count	-0.000742966	0.909552	1		con_L.LG_R.AM_count	-0.00248669	0.736689	1		con_L.LG_R.AM_count	-0.00248669	0.736689	1
rh_Pole_occipital_thickness._.16	-0.0216559	0.101607	1		rh_G_front_inf.Triangul_volume._.17	0.0348892	0.0384349	1		con_L.LG_R.AC_count	-0.00258653	0.610714	1		con_L.LG_R.AC_count	-0.00258653	0.610714	1		con_L.LG_R.AC_count	0.00109155	0.849332	1		con_L.LG_R.AC_count	0.00109155	0.849332	1
rh_Pole_temporal_thickness._.16	-0.00744734	0.608565	1		rh_G_front_sup_volume._.17	0.0437821	0.00480062	1		con_L.LG_R.BSTS_count	-0.002215	0.715315	1		con_L.LG_R.BSTS_count	-0.002215	0.715315	1		con_L.LG_R.BSTS_count	-0.00453046	0.509447	1		con_L.LG_R.BSTS_count	-0.00453046	0.509447	1
rh_S_calcarine_thickness._.16	-0.0202326	0.157189	1		rh_G_Ins_lg.S_cent_ins_volume._.17	0.0216377	0.186901	1		con_L.LG_R.CACG_count	0.000832522	0.759061	1		con_L.LG_R.CACG_count	0.000832522	0.759061	1		con_L.LG_R.CACG_count	0.00747805	0.0148047	1		con_L.LG_R.CACG_count	0.00747805	0.0148047	1
rh_S_central_thickness._.16	0.00148089	0.918555	1		rh_G_insular_short_volume._.17	0.0384434	0.0129316	1		con_L.LG_R.CMFG_count	-0.000859533	0.760162	1		con_L.LG_R.CMFG_count	-0.000859533	0.760162	1		con_L.LG_R.CMFG_count	-0.00496427	0.118919	1		con_L.LG_R.CMFG_count	-0.00496427	0.118919	1
rh_S_cingul.Marginalis_thickness._.16	0.0165514	0.259187	1		rh_G_occipital_middle_volume._.17	0.0507335	0.00126505	1		con_L.LG_R.CU_count	-0.437425	0.301324	1		con_L.LG_R.CU_count	-0.437425	0.301324	1		con_L.LG_R.CU_count	-0.0211877	0.964689	1		con_L.LG_R.CU_count	-0.0211877	0.964689	1
rh_S_circular_insula_ant_thickness._.16	0.0244378	0.0955979	1		rh_G_occipital_sup_volume._.17	0.0384226	0.016873	1		con_L.LG_R.EC_count	-0.00525805	0.0966179	1		con_L.LG_R.EC_count	-0.00525805	0.0966179	1		con_L.LG_R.EC_count	-0.00667464	0.0621576	1		con_L.LG_R.EC_count	-0.00667464	0.0621576	1
rh_S_circular_insula_inf_thickness._.16	0.00639725	0.662098	1		rh_G_oc.temp_lat.fusifor_volume._.17	0.0363042	0.0234379	1		con_L.LG_R.FG_count	-0.0214826	0.771964	1		con_L.LG_R.FG_count	-0.0214826	0.771964	1		con_L.LG_R.FG_count	-0.111	0.185398	1		con_L.LG_R.FG_count	-0.111	0.185398	1
rh_S_circular_insula_sup_thickness._.16	0.0207068	0.149726	1		rh_G_oc.temp_med.Lingual_volume._.17	0.0271548	0.0928805	1		con_L.LG_R.IPG_count	0.0704334	0.531581	1		con_L.LG_R.IPG_count	0.0704334	0.531581	1		con_L.LG_R.IPG_count	0.100603	0.429416	1		con_L.LG_R.IPG_count	0.100603	0.429416	1
rh_S_collat_transv_ant_thickness._.16	-0.0215249	0.13378	1		rh_G_oc.temp_med.Parahip_volume._.17	0.042152	0.0118293	1		con_L.LG_R.ITG_count	-0.00998797	0.737179	1		con_L.LG_R.ITG_count	-0.00998797	0.737179	1		con_L.LG_R.ITG_count	-0.00300966	0.928745	1		con_L.LG_R.ITG_count	-0.00300966	0.928745	1
rh_S_collat_transv_post_thickness._.16	0.00670767	0.64655	1		rh_G_pariet_inf.Angular_volume._.17	0.0224478	0.167123	1		con_L.LG_R.ICG_count	0.0441882	0.829481	1		con_L.LG_R.ICG_count	0.0441882	0.829481	1		con_L.LG_R.ICG_count	-0.0622319	0.78853	1		con_L.LG_R.ICG_count	-0.0622319	0.78853	1
rh_S_front_inf_thickness._.16	-0.00913445	0.519958	1		rh_G_pariet_inf.Supramar_volume._.17	0.0500359	0.00232631	1		con_L.LG_R.LOG_count	-0.0644843	0.840272	1		con_L.LG_R.LOG_count	-0.0644843	0.840272	1		con_L.LG_R.LOG_count	0.183629	0.611777	1		con_L.LG_R.LOG_count	0.183629	0.611777	1
rh_S_front_middle_thickness._.16	-0.0144657	0.297178	1		rh_G_parietal_sup_volume._.17	0.0317451	0.0506203	1		con_L.LG_R.LOFG_count	-0.00529649	0.40029	1		con_L.LG_R.LOFG_count	-0.00529649	0.40029	1		con_L.LG_R.LOFG_count	-0.012254	0.0852374	1		con_L.LG_R.LOFG_count	-0.012254	0.0852374	1
rh_S_front_sup_thickness._.16	-0.0170461	0.224879	1		rh_G_postcentral_volume._.17	0.0202258	0.220248	1		con_L.LG_R.LG_count	1.81796	0.10492	1		con_L.LG_R.LG_count	1.81796	0.10492	1		con_L.LG_R.LG_count	2.50817	0.0478844	1		con_L.LG_R.LG_count	2.50817	0.0478844	1
rh_S_interm_prim.Jensen_thickness._.16	-0.0128175	0.384366	1		rh_G_precentral_volume._.17	0.0499207	0.00144538	1		con_L.LG_R.MOFG_count	0.0166181	0.0462333	1		con_L.LG_R.MOFG_count	0.0166181	0.0462333	1		con_L.LG_R.MOFG_count	0.000772144	0.934742	1		con_L.LG_R.MOFG_count	0.000772144	0.934742	1
rh_S_intrapariet.P_trans_thickness._.16	-0.0050484	0.725827	1		rh_G_precuneus_volume._.17	0.0237691	0.131581	1		con_L.LG_R.MTG_count	-0.0144663	0.291464	1		con_L.LG_R.MTG_count	-0.0144663	0.291464	1		con_L.LG_R.MTG_count	-0.0052699	0.733998	1		con_L.LG_R.MTG_count	-0.0052699	0.733998	1
rh_S_oc_middle.Lunatus_thickness._.16	2.65e-05	0.998523	1		rh_G_rectus_volume._.17	0.0297067	0.0688526	1		con_L.LG_R.PHIG_count	-0.0427316	0.494561	1		con_L.LG_R.PHIG_count	-0.0427316	0.494561	1		con_L.LG_R.PHIG_count	-0.125924	0.075024	1		con_L.LG_R.PHIG_count	-0.125924	0.075024	1
rh_S_oc_sup.transversal_thickness._.16	-0.00607122	0.676564	1		rh_G_subcallosal_volume._.17	0.0173469	0.293301	1		con_L.LG_R.PaCG_count	-0.00482057	0.548425	1		con_L.LG_R.PaCG_count	-0.00482057	0.548425	1		con_L.LG_R.PaCG_count	0.0036675	0.686399	1		con_L.LG_R.PaCG_count	0.0036675	0.686399	1
rh_S_occipital_ant_thickness._.16	-0.0160355	0.277047	1		rh_G_temp_sup.G_T_transv_volume._.17	0.0532812	0.00163117	1		con_L.LG_R.POP_count	-0.000988113	0.309667	1		con_L.LG_R.POP_count	-0.000988113	0.309667	1		con_L.LG_R.POP_count	0.0010792	0.326496	1		con_L.LG_R.POP_count	0.0010792	0.326496	1
rh_S_oc.temp_lat_thickness._.16	0.0316202	0.0299443	1		rh_G_temp_sup.Plan_polar_volume._.17	0.0297839	0.0722426	1		con_L.LG_R.POR_count	0.000284476	0.833493	1		con_L.LG_R.POR_count	0.000284476	0.833493	1		con_L.LG_R.POR_count	0.00156631	0.306008	1		con_L.LG_R.POR_count	0.00156631	0.306008	1
rh_S_oc.temp_med.Lingual_thickness._.16	-0.00762277	0.593372	1		rh_Lat_Fis.ant.Horizont_volume._.17	0.0144458	0.386795	1		con_L.LG_R.PTR_count	-0.00212731	0.08402	1		con_L.LG_R.PTR_count	-0.00212731	0.08402	1		con_L.LG_R.PTR_count	-0.000199697	0.88597	1		con_L.LG_R.PTR_count	-0.000199697	0.88597	1
rh_S_orbital_lateral_thickness._.16	-0.0259427	0.0723026	1		rh_Lat_Fis.ant.Vertical_volume._.17	0.0245147	0.148107	1		con_L.LG_R.PCAL_count	0.0157885	0.972715	1		con_L.LG_R.PCAL_count	0.0157885	0.972715	1		con_L.LG_R.PCAL_count	0.0700397	0.893262	1		con_L.LG_R.PCAL_count	0.0700397	0.893262	1
rh_S_orbital_med.olfact_thickness._.16	-0.0118406	0.401241	1		rh_Lat_Fis.post_volume._.17	0.0383014	0.0205261	1		con_L.LG_R.PoCG_count	-0.00221228	0.70963	1		con_L.LG_R.PoCG_count	-0.00221228	0.70963	1		con_L.LG_R.PoCG_count	0.00631403	0.347313	1		con_L.LG_R.PoCG_count	0.00631403	0.347313	1
rh_S_orbital.H_Shaped_thickness._.16	-0.0189035	0.174071	1		rh_Pole_occipital_volume._.17	0.0309731	0.046104	1		con_L.LG_R.PCG_count	0.00207602	0.752017	1		con_L.LG_R.PCG_count	0.00207602	0.752017	1		con_L.LG_R.PCG_count	-0.00857545	0.248376	1		con_L.LG_R.PCG_count	-0.00857545	0.248376	1
rh_S_parieto_occipital_thickness._.16	0.0278218	0.0530928	1		rh_S_calcarine_volume._.17	0.00959868	0.55781	1		con_L.LG_R.PrCG_count	-0.0049476	0.408796	1		con_L.LG_R.PrCG_count	-0.0049476	0.408796	1		con_L.LG_R.PrCG_count	-0.002133	0.752839	1		con_L.LG_R.PrCG_count	-0.002133	0.752839	1
rh_S_pericallosal_thickness._.16	0.00237595	0.872458	1		rh_S_central_volume._.17	0.0359752	0.0273717	1		con_L.LG_R.PCU_count	-0.021252	0.935833	1		con_L.LG_R.PCU_count	-0.021252	0.935833	1		con_L.LG_R.PCU_count	-0.285825	0.33828	1		con_L.LG_R.PCU_count	-0.285825	0.33828	1
rh_S_postcentral_thickness._.16	-0.00774706	0.591656	1		rh_S_cingul.Marginalis_volume._.17	0.0410841	0.0143445	1		con_L.LG_R.RACG_count	-0.00123056	0.683911	1		con_L.LG_R.RACG_count	-0.00123056	0.683911	1		con_L.LG_R.RACG_count	0.00136511	0.689602	1		con_L.LG_R.RACG_count	0.00136511	0.689602	1
rh_S_precentral.inf.part_thickness._.16	-0.00699888	0.630098	1		rh_S_circular_insula_ant_volume._.17	0.0175928	0.278793	1		con_L.LG_R.RMFG_count	-0.00270593	0.581077	1		con_L.LG_R.RMFG_count	-0.00270593	0.581077	1		con_L.LG_R.RMFG_count	-0.00598048	0.280794	1		con_L.LG_R.RMFG_count	-0.00598048	0.280794	1
rh_S_precentral.sup.part_thickness._.16	0.00454541	0.745619	1		rh_S_circular_insula_inf_volume._.17	0.0353771	0.0325148	1		con_L.LG_R.SFG_count	-0.0013983	0.871288	1		con_L.LG_R.SFG_count	-0.0013983	0.871288	1		con_L.LG_R.SFG_count	0.00537371	0.581888	1		con_L.LG_R.SFG_count	0.00537371	0.581888	1
rh_S_suborbital_thickness._.16	-0.0190169	0.179516	1		rh_S_collat_transv_post_volume._.17	0.0230939	0.164643	1		con_L.LG_R.SPG_count	0.0944214	0.67547	1		con_L.LG_R.SPG_count	0.0944214	0.67547	1		con_L.LG_R.SPG_count	0.0469696	0.853887	1		con_L.LG_R.SPG_count	0.0469696	0.853887	1
rh_S_subparietal_thickness._.16	0.00852519	0.55967	1		rh_S_front_inf_volume._.17	0.0334947	0.0427161	1		con_L.LG_R.STG_count	-0.00838629	0.454956	1		con_L.LG_R.STG_count	-0.00838629	0.454956	1		con_L.LG_R.STG_count	-0.000507506	0.968106	1		con_L.LG_R.STG_count	-0.000507506	0.968106	1
rh_S_temporal_inf_thickness._.16	-0.0149448	0.294859	1		rh_S_front_sup_volume._.17	0.0380152	0.0183498	1		con_L.LG_R.SMG_count	-0.0203828	0.080104	1		con_L.LG_R.SMG_count	-0.0203828	0.080104	1		con_L.LG_R.SMG_count	-0.0047706	0.717236	1		con_L.LG_R.SMG_count	-0.0047706	0.717236	1
rh_S_temporal_sup_thickness._.16	-0.00864463	0.550108	1		rh_S_interm_prim.Jensen_volume._.17	0.036415	0.0296259	1		con_L.LG_R.FP_count	-0.000513342	0.549581	1		con_L.LG_R.FP_count	-0.000513342	0.549581	1		con_L.LG_R.FP_count	-0.000881394	0.363574	1		con_L.LG_R.FP_count	-0.000881394	0.363574	1
rh_S_temporal_transverse_thickness._.16	-0.0247031	0.093087	1		rh_S_oc_middle.Lunatus_volume._.17	0.0293702	0.077889	1		con_L.LG_R.TP_count	-0.000906429	0.567622	1		con_L.LG_R.TP_count	-0.000906429	0.567622	1		con_L.LG_R.TP_count	0.00184725	0.30297	1		con_L.LG_R.TP_count	0.00184725	0.30297	1
rh_MeanThickness_thickness._.16	-0.00720391	0.61382	1		rh_S_oc_sup.transversal_volume._.17	0.0406072	0.0136182	1		con_L.LG_R.TTG_count	-0.00105592	0.67203	1		con_L.LG_R.TTG_count	-0.00105592	0.67203	1		con_L.LG_R.TTG_count	-0.000372182	0.895017	1		con_L.LG_R.TTG_count	-0.000372182	0.895017	1
rh_G.S_occipital_inf_volume._.17	0.0295469	0.0369998	1		rh_S_occipital_ant_volume._.17	0.0340593	0.0379297	1		con_L.LG_R.IN_count	-0.00263602	0.847565	1		con_L.LG_R.IN_count	-0.00263602	0.847565	1		con_L.LG_R.IN_count	0.0193462	0.21215	1		con_L.LG_R.IN_count	0.0193462	0.21215	1
rh_G.S_paracentral_volume._.17	0.0360464	0.013032	1		rh_S_oc.temp_lat_volume._.17	0.0431152	0.00675727	1		con_L.LG_R.CER_count	0.0853315	0.63295	1		con_L.LG_R.CER_count	0.0853315	0.63295	1		con_L.LG_R.CER_count	-0.213261	0.291182	1		con_L.LG_R.CER_count	-0.213261	0.291182	1
rh_G.S_subcentral_volume._.17	0.0335453	0.0187815	1		rh_S_oc.temp_med.Lingual_volume._.17	0.0189852	0.218131	1		con_L.MOFG_L.MTG_count	0.373259	0.200123	1		con_L.MOFG_L.MTG_count	0.373259	0.200123	1		con_L.MOFG_L.MTG_count	0.103421	0.753604	1		con_L.MOFG_L.MTG_count	0.103421	0.753604	1
rh_G.S_transv_frontopol_volume._.17	0.0321491	0.0195817	1		rh_S_orbital_lateral_volume._.17	0.0224924	0.171587	1		con_L.MOFG_L.PHIG_count	-0.0347916	0.159198	1		con_L.MOFG_L.PHIG_count	-0.0347916	0.159198	1		con_L.MOFG_L.PHIG_count	-0.0225114	0.42057	1		con_L.MOFG_L.PHIG_count	-0.0225114	0.42057	1
rh_G_cingul.Post.ventral_volume._.17	0.0233527	0.10855	1		rh_S_orbital_med.olfact_volume._.17	0.0335775	0.0366572	1		con_L.MOFG_L.PaCG_count	-0.026366	0.445656	1		con_L.MOFG_L.PaCG_count	-0.026366	0.445656	1		con_L.MOFG_L.PaCG_count	0.034636	0.37562	1		con_L.MOFG_L.PaCG_count	0.034636	0.37562	1
rh_G_cuneus_volume._.17	0.0224257	0.119045	1		rh_S_orbital.H_Shaped_volume._.17	0.0468357	0.00265228	1		con_L.MOFG_L.POP_count	0.301848	0.0373813	1		con_L.MOFG_L.POP_count	0.301848	0.0373813	1		con_L.MOFG_L.POP_count	0.340186	0.0380288	1		con_L.MOFG_L.POP_count	0.340186	0.0380288	1
rh_G_front_inf.Opercular_volume._.17	0.0427482	0.00308974	1		rh_S_parieto_occipital_volume._.17	0.0528593	0.00114093	1		con_L.MOFG_L.POR_count	4.51772	0.04556	1		con_L.MOFG_L.POR_count	4.51772	0.04556	1		con_L.MOFG_L.POR_count	1.95419	0.44447	1		con_L.MOFG_L.POR_count	1.95419	0.44447	1
rh_G_front_inf.Orbital_volume._.17	0.0166554	0.260498	1		rh_S_pericallosal_volume._.17	0.028725	0.0856586	1		con_L.MOFG_L.PTR_count	1.48608	0.0254387	1		con_L.MOFG_L.PTR_count	1.48608	0.0254387	1		con_L.MOFG_L.PTR_count	0.693418	0.356602	1		con_L.MOFG_L.PTR_count	0.693418	0.356602	1
rh_G_front_inf.Triangul_volume._.17	0.0315114	0.0344489	1		rh_S_postcentral_volume._.17	0.0226173	0.173016	1		con_L.MOFG_L.PCAL_count	0.0161089	0.553276	1		con_L.MOFG_L.PCAL_count	0.0161089	0.553276	1		con_L.MOFG_L.PCAL_count	-0.0223809	0.466369	1		con_L.MOFG_L.PCAL_count	-0.0223809	0.466369	1
rh_G_occipital_sup_volume._.17	0.0257587	0.0700567	1		rh_S_precentral.inf.part_volume._.17	0.037856	0.0192193	1		con_L.MOFG_L.PoCG_count	0.0708281	0.102039	1		con_L.MOFG_L.PoCG_count	0.0708281	0.102039	1		con_L.MOFG_L.PoCG_count	0.0760258	0.120671	1		con_L.MOFG_L.PoCG_count	0.0760258	0.120671	1
rh_G_oc.temp_lat.fusifor_volume._.17	0.0435071	0.00212291	1		rh_S_precentral.sup.part_volume._.17	0.0277385	0.0885395	1		con_L.MOFG_L.PCG_count	0.119607	0.746341	1		con_L.MOFG_L.PCG_count	0.119607	0.746341	1		con_L.MOFG_L.PCG_count	0.193653	0.643269	1		con_L.MOFG_L.PCG_count	0.193653	0.643269	1
rh_G_oc.temp_med.Lingual_volume._.17	0.0238351	0.0952705	1		rh_S_suborbital_volume._.17	0.0190789	0.256224	1		con_L.MOFG_L.PrCG_count	0.205146	0.0226907	1		con_L.MOFG_L.PrCG_count	0.205146	0.0226907	1		con_L.MOFG_L.PrCG_count	0.015357	0.880139	1		con_L.MOFG_L.PrCG_count	0.015357	0.880139	1
rh_G_oc.temp_med.Parahip_volume._.17	0.04861	0.0010232	1		rh_S_subparietal_volume._.17	0.0418072	0.0116226	1		con_L.MOFG_L.PCU_count	-0.0315218	0.731196	1		con_L.MOFG_L.PCU_count	-0.0315218	0.731196	1		con_L.MOFG_L.PCU_count	-0.151248	0.144889	1		con_L.MOFG_L.PCU_count	-0.151248	0.144889	1
rh_G_pariet_inf.Supramar_volume._.17	0.0457234	0.00164765	1		rh_S_temporal_inf_volume._.17	0.0356642	0.0228409	1		con_L.MOFG_L.RACG_count	1.47017	0.816353	1		con_L.MOFG_L.RACG_count	1.47017	0.816353	1		con_L.MOFG_L.RACG_count	5.8249	0.415806	1		con_L.MOFG_L.RACG_count	5.8249	0.415806	1
rh_G_parietal_sup_volume._.17	0.046304	0.00125544	1		rh_S_temporal_sup_volume._.17	0.0392375	0.0130047	1		con_L.MOFG_L.RMFG_count	37.09	0.0101805	1		con_L.MOFG_L.RMFG_count	37.09	0.0101805	1		con_L.MOFG_L.RMFG_count	47.6601	0.0034974	1		con_L.MOFG_L.RMFG_count	47.6601	0.0034974	1
rh_G_postcentral_volume._.17	0.0138911	0.340992	1		rh_S_temporal_transverse_volume._.17	0.0279327	0.0991719	1		con_L.MOFG_L.SFG_count	-8.00286	0.342751	1		con_L.MOFG_L.SFG_count	-8.00286	0.342751	1		con_L.MOFG_L.SFG_count	5.06353	0.595547	1		con_L.MOFG_L.SFG_count	5.06353	0.595547	1
rh_G_precuneus_volume._.17	0.0193856	0.164249	1		wm.lh.bankssts._.18	0.0379344	0.0253445	1		con_L.MOFG_L.SPG_count	0.119964	0.231968	1		con_L.MOFG_L.SPG_count	0.119964	0.231968	1		con_L.MOFG_L.SPG_count	0.201131	0.0763352	1		con_L.MOFG_L.SPG_count	0.201131	0.0763352	1
rh_G_subcallosal_volume._.17	0.0319099	0.0287472	1		wm.lh.caudalanteriorcingulate._.18	0.0436415	0.00859062	1		con_L.MOFG_L.STG_count	0.0999161	0.675005	1		con_L.MOFG_L.STG_count	0.0999161	0.675005	1		con_L.MOFG_L.STG_count	0.683193	0.0112063	1		con_L.MOFG_L.STG_count	0.683193	0.0112063	1
rh_G_temp_sup.G_T_transv_volume._.17	0.0474959	0.00149214	1		wm.lh.cuneus._.18	0.0298468	0.0650765	1		con_L.MOFG_L.SMG_count	0.147001	0.00396586	1		con_L.MOFG_L.SMG_count	0.147001	0.00396586	1		con_L.MOFG_L.SMG_count	0.0866585	0.133284	1		con_L.MOFG_L.SMG_count	0.0866585	0.133284	1
rh_G_temp_sup.Plan_tempo_volume._.17	0.0374421	0.0108884	1		wm.lh.fusiform._.18	0.0452583	0.00298771	1		con_L.MOFG_L.FP_count	0.624153	0.890402	1		con_L.MOFG_L.FP_count	0.624153	0.890402	1		con_L.MOFG_L.FP_count	0.0364349	0.994325	1		con_L.MOFG_L.FP_count	0.0364349	0.994325	1
rh_Lat_Fis.ant.Horizont_volume._.17	0.0219275	0.137297	1		wm.lh.inferiorparietal._.18	0.0506884	0.00176658	1		con_L.MOFG_L.TP_count	-0.117371	0.676797	1		con_L.MOFG_L.TP_count	-0.117371	0.676797	1		con_L.MOFG_L.TP_count	0.349754	0.271987	1		con_L.MOFG_L.TP_count	0.349754	0.271987	1
rh_Lat_Fis.ant.Vertical_volume._.17	0.0344133	0.0216375	1		wm.lh.inferiortemporal._.18	0.0473976	0.00150351	1		con_L.MOFG_L.TTG_count	0.0139317	0.112561	1		con_L.MOFG_L.TTG_count	0.0139317	0.112561	1		con_L.MOFG_L.TTG_count	0.0117678	0.235947	1		con_L.MOFG_L.TTG_count	0.0117678	0.235947	1
rh_Lat_Fis.post_volume._.17	0.0457277	0.00175425	1		wm.lh.isthmuscingulate._.18	0.0442557	0.00454212	1		con_L.MOFG_L.IN_count	0.31832	0.868021	1		con_L.MOFG_L.IN_count	0.31832	0.868021	1		con_L.MOFG_L.IN_count	0.328306	0.879536	1		con_L.MOFG_L.IN_count	0.328306	0.879536	1
rh_Pole_occipital_volume._.17	0.0276484	0.0440475	1		wm.lh.lateraloccipital._.18	0.0273119	0.0793279	1		con_L.MOFG_L.CER_count	-0.0320125	0.766918	1		con_L.MOFG_L.CER_count	-0.0320125	0.766918	1		con_L.MOFG_L.CER_count	0.0775179	0.525611	1		con_L.MOFG_L.CER_count	0.0775179	0.525611	1
rh_S_calcarine_volume._.17	0.0246777	0.0882842	1		wm.lh.lateralorbitofrontal._.18	0.0488718	0.0010728	1		con_L.MOFG_L.TH_count	-2.48967	0.363783	1		con_L.MOFG_L.TH_count	-2.48967	0.363783	1		con_L.MOFG_L.TH_count	3.65113	0.238874	1		con_L.MOFG_L.TH_count	3.65113	0.238874	1
rh_S_central_volume._.17	0.0404599	0.00500353	1		wm.lh.lingual._.18	0.0211547	0.190332	1		con_L.MOFG_L.CA_count	2.13985	0.685191	1		con_L.MOFG_L.CA_count	2.13985	0.685191	1		con_L.MOFG_L.CA_count	1.85339	0.756183	1		con_L.MOFG_L.CA_count	1.85339	0.756183	1
rh_S_cingul.Marginalis_volume._.17	0.0457186	0.00205356	1		wm.lh.middletemporal._.18	0.0488336	0.00177616	1		con_L.MOFG_L.PU_count	-0.00981578	0.997879	1		con_L.MOFG_L.PU_count	-0.00981578	0.997879	1		con_L.MOFG_L.PU_count	2.68466	0.520215	1		con_L.MOFG_L.PU_count	2.68466	0.520215	1
rh_S_circular_insula_ant_volume._.17	0.0440363	0.00215767	1		wm.lh.paracentral._.18	0.0326504	0.0459154	1		con_L.MOFG_L.PA_count	0.228464	0.875145	1		con_L.MOFG_L.PA_count	0.228464	0.875145	1		con_L.MOFG_L.PA_count	1.98668	0.226903	1		con_L.MOFG_L.PA_count	1.98668	0.226903	1
rh_S_circular_insula_inf_volume._.17	0.0397514	0.00657542	1		wm.lh.parsopercularis._.18	0.0262604	0.105354	1		con_L.MOFG_L.HI_count	-0.312084	0.327856	1		con_L.MOFG_L.HI_count	-0.312084	0.327856	1		con_L.MOFG_L.HI_count	0.493493	0.171229	1		con_L.MOFG_L.HI_count	0.493493	0.171229	1
rh_S_circular_insula_sup_volume._.17	0.0446536	0.00135665	1		wm.lh.parsorbitalis._.18	0.0314912	0.0395801	1		con_L.MOFG_L.AM_count	-0.7991	0.433738	1		con_L.MOFG_L.AM_count	-0.7991	0.433738	1		con_L.MOFG_L.AM_count	1.8534	0.108329	1		con_L.MOFG_L.AM_count	1.8534	0.108329	1
rh_S_collat_transv_post_volume._.17	-0.0108485	0.460358	1		wm.lh.parstriangularis._.18	0.0337839	0.0339837	1		con_L.MOFG_L.AC_count	3.01582	0.299315	1		con_L.MOFG_L.AC_count	3.01582	0.299315	1		con_L.MOFG_L.AC_count	2.57503	0.433242	1		con_L.MOFG_L.AC_count	2.57503	0.433242	1
rh_S_front_middle_volume._.17	0.0415944	0.00404349	1		wm.lh.pericalcarine._.18	0.00589005	0.722149	1		con_L.MOFG_R.TH_count	0.38067	0.387139	1		con_L.MOFG_R.TH_count	0.38067	0.387139	1		con_L.MOFG_R.TH_count	-0.18303	0.713102	1		con_L.MOFG_R.TH_count	-0.18303	0.713102	1
rh_S_front_sup_volume._.17	0.0426939	0.00273174	1		wm.lh.postcentral._.18	0.0429701	0.00524547	1		con_L.MOFG_R.CA_count	1.67994	0.290131	1		con_L.MOFG_R.CA_count	1.67994	0.290131	1		con_L.MOFG_R.CA_count	0.185023	0.917947	1		con_L.MOFG_R.CA_count	0.185023	0.917947	1
rh_S_interm_prim.Jensen_volume._.17	0.0385226	0.00924817	1		wm.lh.precentral._.18	0.038304	0.0145603	1		con_L.MOFG_R.PU_count	-0.0706138	0.786553	1		con_L.MOFG_R.PU_count	-0.0706138	0.786553	1		con_L.MOFG_R.PU_count	0.226559	0.4423	1		con_L.MOFG_R.PU_count	0.226559	0.4423	1
rh_S_oc_middle.Lunatus_volume._.17	0.0245466	0.0956041	1		wm.lh.precuneus._.18	0.0454991	0.00319232	1		con_L.MOFG_R.PA_count	0.223212	0.247952	1		con_L.MOFG_R.PA_count	0.223212	0.247952	1		con_L.MOFG_R.PA_count	0.0756925	0.729019	1		con_L.MOFG_R.PA_count	0.0756925	0.729019	1
rh_S_oc.temp_med.Lingual_volume._.17	0.0390587	0.00414747	1		wm.lh.rostralanteriorcingulate._.18	0.0411398	0.0105042	1		con_L.MOFG_R.HI_count	-0.0340244	0.476124	1		con_L.MOFG_R.HI_count	-0.0340244	0.476124	1		con_L.MOFG_R.HI_count	0.0357068	0.508442	1		con_L.MOFG_R.HI_count	0.0357068	0.508442	1
rh_S_orbital_lateral_volume._.17	0.0254904	0.0796926	1		wm.lh.supramarginal._.18	0.0509159	0.00100779	1		con_L.MOFG_R.AM_count	-0.0575092	0.476812	1		con_L.MOFG_R.AM_count	-0.0575092	0.476812	1		con_L.MOFG_R.AM_count	0.0194698	0.831337	1		con_L.MOFG_R.AM_count	0.0194698	0.831337	1
rh_S_parieto_occipital_volume._.17	0.0348484	0.0153037	1		wm.lh.frontalpole._.18	0.0328283	0.0433027	1		con_L.MOFG_R.AC_count	-0.00187787	0.997377	1		con_L.MOFG_R.AC_count	-0.00187787	0.997377	1		con_L.MOFG_R.AC_count	-0.656129	0.309775	1		con_L.MOFG_R.AC_count	-0.656129	0.309775	1
rh_S_pericallosal_volume._.17	0.0406218	0.00596278	1		wm.lh.temporalpole._.18	0.0441213	0.00599188	1		con_L.MOFG_R.BSTS_count	-0.00296837	0.541004	1		con_L.MOFG_R.BSTS_count	-0.00296837	0.541004	1		con_L.MOFG_R.BSTS_count	-0.000299924	0.956443	1		con_L.MOFG_R.BSTS_count	-0.000299924	0.956443	1
rh_S_postcentral_volume._.17	0.0323717	0.0273732	1		wm.lh.transversetemporal._.18	0.00466805	0.781202	1		con_L.MOFG_R.CACG_count	-0.129931	0.49258	1		con_L.MOFG_R.CACG_count	-0.129931	0.49258	1		con_L.MOFG_R.CACG_count	0.0222783	0.917134	1		con_L.MOFG_R.CACG_count	0.0222783	0.917134	1
rh_S_precentral.inf.part_volume._.17	0.044363	0.00190959	1		wm.lh.insula._.18	0.046543	0.0018878	1		con_L.MOFG_R.CMFG_count	0.00608692	0.748548	1		con_L.MOFG_R.CMFG_count	0.00608692	0.748548	1		con_L.MOFG_R.CMFG_count	-0.00504698	0.81418	1		con_L.MOFG_R.CMFG_count	-0.00504698	0.81418	1
rh_S_precentral.sup.part_volume._.17	0.0269723	0.0610445	1		wm.rh.bankssts._.18	0.0219394	0.201821	1		con_L.MOFG_R.CU_count	0.00299864	0.508748	1		con_L.MOFG_R.CU_count	0.00299864	0.508748	1		con_L.MOFG_R.CU_count	0.00841436	0.101024	1		con_L.MOFG_R.CU_count	0.00841436	0.101024	1
rh_S_suborbital_volume._.17	0.0196422	0.186142	1		wm.rh.caudalanteriorcingulate._.18	0.0470339	0.00485559	1		con_L.MOFG_R.EC_count	0.00213954	0.461188	1		con_L.MOFG_R.EC_count	0.00213954	0.461188	1		con_L.MOFG_R.EC_count	0.00220143	0.50255	1		con_L.MOFG_R.EC_count	0.00220143	0.50255	1
rh_S_subparietal_volume._.17	0.027681	0.0588414	1		wm.rh.caudalmiddlefrontal._.18	0.0522862	0.0013094	1		con_L.MOFG_R.FG_count	-0.0201652	0.173228	1		con_L.MOFG_R.FG_count	-0.0201652	0.173228	1		con_L.MOFG_R.FG_count	-0.0122712	0.463666	1		con_L.MOFG_R.FG_count	-0.0122712	0.463666	1
rh_S_temporal_transverse_volume._.17	0.00816632	0.585651	1		wm.rh.cuneus._.18	0.0220583	0.179954	1		con_L.MOFG_R.IPG_count	0.0114793	0.660555	1		con_L.MOFG_R.IPG_count	0.0114793	0.660555	1		con_L.MOFG_R.IPG_count	0.0287235	0.331175	1		con_L.MOFG_R.IPG_count	0.0287235	0.331175	1
wm.lh.bankssts._.18	0.030062	0.045056	1		wm.rh.inferiorparietal._.18	0.0401023	0.0101082	1		con_L.MOFG_R.ITG_count	0.00827186	0.69322	1		con_L.MOFG_R.ITG_count	0.00827186	0.69322	1		con_L.MOFG_R.ITG_count	-0.00226111	0.924031	1		con_L.MOFG_R.ITG_count	-0.00226111	0.924031	1
wm.lh.cuneus._.18	0.0440152	0.00208399	1		wm.rh.isthmuscingulate._.18	0.0333782	0.034728	1		con_L.MOFG_R.ICG_count	0.0123953	0.785263	1		con_L.MOFG_R.ICG_count	0.0123953	0.785263	1		con_L.MOFG_R.ICG_count	0.0663109	0.197364	1		con_L.MOFG_R.ICG_count	0.0663109	0.197364	1
wm.lh.lateraloccipital._.18	0.0291782	0.0339816	1		wm.rh.lateraloccipital._.18	0.0404318	0.00977389	1		con_L.MOFG_R.LOG_count	0.0247782	0.0740096	1		con_L.MOFG_R.LOG_count	0.0247782	0.0740096	1		con_L.MOFG_R.LOG_count	0.017924	0.253158	1		con_L.MOFG_R.LOG_count	0.017924	0.253158	1
wm.lh.parsopercularis._.18	0.02556	0.0746139	1		wm.rh.lateralorbitofrontal._.18	0.0446205	0.00368684	1		con_L.MOFG_R.LOFG_count	-5.77735	0.000510081	1		con_L.MOFG_R.LOFG_count	-5.77735	0.000510081	1		con_L.MOFG_R.LOFG_count	-0.882685	0.638908	1		con_L.MOFG_R.LOFG_count	-0.882685	0.638908	1
wm.lh.parstriangularis._.18	0.0392272	0.00535285	1		wm.rh.lingual._.18	0.00345603	0.833325	1		con_L.MOFG_R.LG_count	0.0174676	0.0928154	1		con_L.MOFG_R.LG_count	0.0174676	0.0928154	1		con_L.MOFG_R.LG_count	-0.00875663	0.456283	1		con_L.MOFG_R.LG_count	-0.00875663	0.456283	1
wm.lh.pericalcarine._.18	0.0416103	0.0044756	1		wm.rh.medialorbitofrontal._.18	0.0197982	0.202701	1		con_L.MOFG_R.MOFG_count	2.02688	0.607958	1		con_L.MOFG_R.MOFG_count	2.02688	0.607958	1		con_L.MOFG_R.MOFG_count	4.97578	0.265407	1		con_L.MOFG_R.MOFG_count	4.97578	0.265407	1
wm.lh.rostralanteriorcingulate._.18	0.0225454	0.112826	1		wm.rh.parahippocampal._.18	0.0184835	0.251377	1		con_L.MOFG_R.MTG_count	-0.0124157	0.319347	1		con_L.MOFG_R.MTG_count	-0.0124157	0.319347	1		con_L.MOFG_R.MTG_count	-0.00282887	0.840989	1		con_L.MOFG_R.MTG_count	-0.00282887	0.840989	1
wm.lh.frontalpole._.18	0.0319777	0.0259837	1		wm.rh.paracentral._.18	0.0433094	0.00821138	1		con_L.MOFG_R.PHIG_count	-0.00732373	0.233422	1		con_L.MOFG_R.PHIG_count	-0.00732373	0.233422	1		con_L.MOFG_R.PHIG_count	-0.00934139	0.178929	1		con_L.MOFG_R.PHIG_count	-0.00934139	0.178929	1
wm.lh.transversetemporal._.18	0.0193642	0.192479	1		wm.rh.parsopercularis._.18	0.0419641	0.00828266	1		con_L.MOFG_R.PaCG_count	0.000804417	0.96965	1		con_L.MOFG_R.PaCG_count	0.000804417	0.96965	1		con_L.MOFG_R.PaCG_count	-0.000969727	0.967646	1		con_L.MOFG_R.PaCG_count	-0.000969727	0.967646	1
wm.rh.bankssts._.18	0.0334515	0.0276977	1		wm.rh.parsorbitalis._.18	0.0262123	0.0889447	1		con_L.MOFG_R.POP_count	0.00898925	0.450929	1		con_L.MOFG_R.POP_count	0.00898925	0.450929	1		con_L.MOFG_R.POP_count	0.00637175	0.636553	1		con_L.MOFG_R.POP_count	0.00637175	0.636553	1
wm.rh.cuneus._.18	0.0372715	0.0103689	1		wm.rh.parstriangularis._.18	0.0374676	0.0180235	1		con_L.MOFG_R.POR_count	0.450188	0.228906	1		con_L.MOFG_R.POR_count	0.450188	0.228906	1		con_L.MOFG_R.POR_count	0.226617	0.592266	1		con_L.MOFG_R.POR_count	0.226617	0.592266	1
wm.rh.isthmuscingulate._.18	0.03982	0.00437589	1		wm.rh.pericalcarine._.18	0.0061474	0.710202	1		con_L.MOFG_R.PTR_count	0.00954809	0.919193	1		con_L.MOFG_R.PTR_count	0.00954809	0.919193	1		con_L.MOFG_R.PTR_count	0.0679829	0.522967	1		con_L.MOFG_R.PTR_count	0.0679829	0.522967	1
wm.rh.lingual._.18	0.0307345	0.0342431	1		wm.rh.postcentral._.18	0.0295779	0.0610793	1		con_L.MOFG_R.PCAL_count	0.00498602	0.559347	1		con_L.MOFG_R.PCAL_count	0.00498602	0.559347	1		con_L.MOFG_R.PCAL_count	-0.0116238	0.228729	1		con_L.MOFG_R.PCAL_count	-0.0116238	0.228729	1
wm.rh.medialorbitofrontal._.18	0.042352	0.00204521	1		wm.rh.posteriorcingulate._.18	0.0472556	0.00322647	1		con_L.MOFG_R.PoCG_count	-0.0240428	0.208838	1		con_L.MOFG_R.PoCG_count	-0.0240428	0.208838	1		con_L.MOFG_R.PoCG_count	-0.0126915	0.557462	1		con_L.MOFG_R.PoCG_count	-0.0126915	0.557462	1
wm.rh.parahippocampal._.18	0.0450547	0.00155681	1		wm.rh.precentral._.18	0.0396127	0.0105717	1		con_L.MOFG_R.PCG_count	0.00419295	0.924345	1		con_L.MOFG_R.PCG_count	0.00419295	0.924345	1		con_L.MOFG_R.PCG_count	-0.0104039	0.834943	1		con_L.MOFG_R.PCG_count	-0.0104039	0.834943	1
wm.rh.pericalcarine._.18	0.0406658	0.00541242	1		wm.rh.superiorparietal._.18	0.0393661	0.0117667	1		con_L.MOFG_R.PrCG_count	-0.0399406	0.237606	1		con_L.MOFG_R.PrCG_count	-0.0399406	0.237606	1		con_L.MOFG_R.PrCG_count	-0.0741861	0.0523708	1		con_L.MOFG_R.PrCG_count	-0.0741861	0.0523708	1
wm.rh.postcentral._.18	0.0372562	0.00761214	1		wm.rh.frontalpole._.18	0.0320206	0.0469337	1		con_L.MOFG_R.PCU_count	0.0296216	0.281645	1		con_L.MOFG_R.PCU_count	0.0296216	0.281645	1		con_L.MOFG_R.PCU_count	0.0282905	0.363207	1		con_L.MOFG_R.PCU_count	0.0282905	0.363207	1
wm.rh.precuneus._.18	0.0410844	0.00271429	1		wm.rh.transversetemporal._.18	0.0128589	0.443472	1		con_L.MOFG_R.RACG_count	3.29071	0.256773	1		con_L.MOFG_R.RACG_count	3.29071	0.256773	1		con_L.MOFG_R.RACG_count	2.42178	0.460509	1		con_L.MOFG_R.RACG_count	2.42178	0.460509	1
wm.rh.frontalpole._.18	0.0316324	0.0264105	1		Left.UnsegmentedWhiteMatter._.18	0.0448337	0.00462036	1		con_L.MOFG_R.RMFG_count	-1.65571	0.316785	1		con_L.MOFG_R.RMFG_count	-1.65571	0.316785	1		con_L.MOFG_R.RMFG_count	0.593944	0.750826	1		con_L.MOFG_R.RMFG_count	0.593944	0.750826	1
wm.rh.transversetemporal._.18	0.017737	0.231842	1		Right.UnsegmentedWhiteMatter._.18	0.0511488	0.00120854	1		con_L.MOFG_R.SFG_count	1.47682	0.23056	1		con_L.MOFG_R.SFG_count	1.47682	0.23056	1		con_L.MOFG_R.SFG_count	1.96691	0.157925	1		con_L.MOFG_R.SFG_count	1.96691	0.157925	1
										con_L.MOFG_R.SPG_count	0.0561549	0.295377	1		con_L.MOFG_R.SPG_count	0.0561549	0.295377	1		con_L.MOFG_R.SPG_count	0.0889775	0.14257	1		con_L.MOFG_R.SPG_count	0.0889775	0.14257	1
										con_L.MOFG_R.STG_count	-0.000863141	0.921603	1		con_L.MOFG_R.STG_count	-0.000863141	0.921603	1		con_L.MOFG_R.STG_count	0.0032784	0.740979	1		con_L.MOFG_R.STG_count	0.0032784	0.740979	1
										con_L.MOFG_R.SMG_count	-0.0131725	0.480488	1		con_L.MOFG_R.SMG_count	-0.0131725	0.480488	1		con_L.MOFG_R.SMG_count	-0.00454324	0.829629	1		con_L.MOFG_R.SMG_count	-0.00454324	0.829629	1
										con_L.MOFG_R.FP_count	-1.67244	0.00288953	1		con_L.MOFG_R.FP_count	-1.67244	0.00288953	1		con_L.MOFG_R.FP_count	-0.485141	0.444949	1		con_L.MOFG_R.FP_count	-0.485141	0.444949	1
										con_L.MOFG_R.TP_count	-0.00759362	0.138872	1		con_L.MOFG_R.TP_count	-0.00759362	0.138872	1		con_L.MOFG_R.TP_count	0.00197937	0.733023	1		con_L.MOFG_R.TP_count	0.00197937	0.733023	1
										con_L.MOFG_R.TTG_count	0.00123159	0.600191	1		con_L.MOFG_R.TTG_count	0.00123159	0.600191	1		con_L.MOFG_R.TTG_count	0.0048129	0.0700516	1		con_L.MOFG_R.TTG_count	0.0048129	0.0700516	1
										con_L.MOFG_R.IN_count	-0.0627773	0.689607	1		con_L.MOFG_R.IN_count	-0.0627773	0.689607	1		con_L.MOFG_R.IN_count	0.226857	0.201815	1		con_L.MOFG_R.IN_count	0.226857	0.201815	1
										con_L.MOFG_R.CER_count	-0.116101	0.190666	1		con_L.MOFG_R.CER_count	-0.116101	0.190666	1		con_L.MOFG_R.CER_count	0.0167283	0.867591	1		con_L.MOFG_R.CER_count	0.0167283	0.867591	1
										con_L.MTG_L.PHIG_count	-0.311762	0.437455	1		con_L.MTG_L.PHIG_count	-0.311762	0.437455	1		con_L.MTG_L.PHIG_count	-0.0725135	0.873112	1		con_L.MTG_L.PHIG_count	-0.0725135	0.873112	1
										con_L.MTG_L.PaCG_count	-0.0232682	0.577304	1		con_L.MTG_L.PaCG_count	-0.0232682	0.577304	1		con_L.MTG_L.PaCG_count	-0.055083	0.243292	1		con_L.MTG_L.PaCG_count	-0.055083	0.243292	1
										con_L.MTG_L.POP_count	-0.557257	0.304709	1		con_L.MTG_L.POP_count	-0.557257	0.304709	1		con_L.MTG_L.POP_count	-1.13993	0.0633191	1		con_L.MTG_L.POP_count	-1.13993	0.0633191	1
										con_L.MTG_L.POR_count	0.0567489	0.546279	1		con_L.MTG_L.POR_count	0.0567489	0.546279	1		con_L.MTG_L.POR_count	-0.0119434	0.910595	1		con_L.MTG_L.POR_count	-0.0119434	0.910595	1
										con_L.MTG_L.PTR_count	0.155196	0.516856	1		con_L.MTG_L.PTR_count	0.155196	0.516856	1		con_L.MTG_L.PTR_count	-0.122621	0.650629	1		con_L.MTG_L.PTR_count	-0.122621	0.650629	1
										con_L.MTG_L.PCAL_count	0.137162	0.808415	1		con_L.MTG_L.PCAL_count	0.137162	0.808415	1		con_L.MTG_L.PCAL_count	-0.688218	0.281961	1		con_L.MTG_L.PCAL_count	-0.688218	0.281961	1
										con_L.MTG_L.PoCG_count	-0.297728	0.39202	1		con_L.MTG_L.PoCG_count	-0.297728	0.39202	1		con_L.MTG_L.PoCG_count	-0.485528	0.217039	1		con_L.MTG_L.PoCG_count	-0.485528	0.217039	1
										con_L.MTG_L.PCG_count	-0.0543283	0.625054	1		con_L.MTG_L.PCG_count	-0.0543283	0.625054	1		con_L.MTG_L.PCG_count	-0.0969214	0.440714	1		con_L.MTG_L.PCG_count	-0.0969214	0.440714	1
										con_L.MTG_L.PrCG_count	0.0868137	0.931858	1		con_L.MTG_L.PrCG_count	0.0868137	0.931858	1		con_L.MTG_L.PrCG_count	-0.334683	0.770661	1		con_L.MTG_L.PrCG_count	-0.334683	0.770661	1
										con_L.MTG_L.PCU_count	-0.739044	0.207042	1		con_L.MTG_L.PCU_count	-0.739044	0.207042	1		con_L.MTG_L.PCU_count	-1.11468	0.0923748	1		con_L.MTG_L.PCU_count	-1.11468	0.0923748	1
										con_L.MTG_L.RACG_count	0.12487	0.233146	1		con_L.MTG_L.RACG_count	0.12487	0.233146	1		con_L.MTG_L.RACG_count	0.0466682	0.693567	1		con_L.MTG_L.RACG_count	0.0466682	0.693567	1
										con_L.MTG_L.RMFG_count	-1.07619	0.194628	1		con_L.MTG_L.RMFG_count	-1.07619	0.194628	1		con_L.MTG_L.RMFG_count	-1.66378	0.0761728	1		con_L.MTG_L.RMFG_count	-1.66378	0.0761728	1
										con_L.MTG_L.SFG_count	0.196249	0.415092	1		con_L.MTG_L.SFG_count	0.196249	0.415092	1		con_L.MTG_L.SFG_count	-0.141186	0.604138	1		con_L.MTG_L.SFG_count	-0.141186	0.604138	1
										con_L.MTG_L.SPG_count	-1.09497	0.233503	1		con_L.MTG_L.SPG_count	-1.09497	0.233503	1		con_L.MTG_L.SPG_count	-1.65398	0.111495	1		con_L.MTG_L.SPG_count	-1.65398	0.111495	1
										con_L.MTG_L.STG_count	7.77396	0.497494	1		con_L.MTG_L.STG_count	7.77396	0.497494	1		con_L.MTG_L.STG_count	-0.0142865	0.99912	1		con_L.MTG_L.STG_count	-0.0142865	0.99912	1
										con_L.MTG_L.SMG_count	2.35903	0.477771	1		con_L.MTG_L.SMG_count	2.35903	0.477771	1		con_L.MTG_L.SMG_count	-0.228066	0.951607	1		con_L.MTG_L.SMG_count	-0.228066	0.951607	1
										con_L.MTG_L.FP_count	0.00660472	0.690906	1		con_L.MTG_L.FP_count	0.00660472	0.690906	1		con_L.MTG_L.FP_count	-0.00504824	0.788117	1		con_L.MTG_L.FP_count	-0.00504824	0.788117	1
										con_L.MTG_L.TP_count	1.4534	0.475407	1		con_L.MTG_L.TP_count	1.4534	0.475407	1		con_L.MTG_L.TP_count	-0.755123	0.742985	1		con_L.MTG_L.TP_count	-0.755123	0.742985	1
										con_L.MTG_L.TTG_count	-1.10759	0.0440484	1		con_L.MTG_L.TTG_count	-1.10759	0.0440484	1		con_L.MTG_L.TTG_count	-0.762076	0.220573	1		con_L.MTG_L.TTG_count	-0.762076	0.220573	1
										con_L.MTG_L.IN_count	2.32674	0.544756	1		con_L.MTG_L.IN_count	2.32674	0.544756	1		con_L.MTG_L.IN_count	-4.05175	0.350996	1		con_L.MTG_L.IN_count	-4.05175	0.350996	1
										con_L.MTG_L.CER_count	-0.00514221	0.869538	1		con_L.MTG_L.CER_count	-0.00514221	0.869538	1		con_L.MTG_L.CER_count	0.0513482	0.146912	1		con_L.MTG_L.CER_count	0.0513482	0.146912	1
										con_L.MTG_L.TH_count	-0.187826	0.904597	1		con_L.MTG_L.TH_count	-0.187826	0.904597	1		con_L.MTG_L.TH_count	-3.07129	0.0830224	1		con_L.MTG_L.TH_count	-3.07129	0.0830224	1
										con_L.MTG_L.CA_count	0.110831	0.383116	1		con_L.MTG_L.CA_count	0.110831	0.383116	1		con_L.MTG_L.CA_count	-0.0756943	0.598377	1		con_L.MTG_L.CA_count	-0.0756943	0.598377	1
										con_L.MTG_L.PU_count	2.22638	0.263541	1		con_L.MTG_L.PU_count	2.22638	0.263541	1		con_L.MTG_L.PU_count	-1.26509	0.574267	1		con_L.MTG_L.PU_count	-1.26509	0.574267	1
										con_L.MTG_L.PA_count	0.310038	0.419177	1		con_L.MTG_L.PA_count	0.310038	0.419177	1		con_L.MTG_L.PA_count	-0.110524	0.798985	1		con_L.MTG_L.PA_count	-0.110524	0.798985	1
										con_L.MTG_L.HI_count	-1.39114	0.605916	1		con_L.MTG_L.HI_count	-1.39114	0.605916	1		con_L.MTG_L.HI_count	4.21841	0.166494	1		con_L.MTG_L.HI_count	4.21841	0.166494	1
										con_L.MTG_L.AM_count	0.611485	0.654099	1		con_L.MTG_L.AM_count	0.611485	0.654099	1		con_L.MTG_L.AM_count	0.530149	0.7312	1		con_L.MTG_L.AM_count	0.530149	0.7312	1
										con_L.MTG_L.AC_count	0.0169915	0.774767	1		con_L.MTG_L.AC_count	0.0169915	0.774767	1		con_L.MTG_L.AC_count	0.0172836	0.79688	1		con_L.MTG_L.AC_count	0.0172836	0.79688	1
										con_L.MTG_R.TH_count	-0.0661724	0.162222	1		con_L.MTG_R.TH_count	-0.0661724	0.162222	1		con_L.MTG_R.TH_count	-0.00358127	0.946676	1		con_L.MTG_R.TH_count	-0.00358127	0.946676	1
										con_L.MTG_R.CA_count	-0.0273882	0.0377015	1		con_L.MTG_R.CA_count	-0.0273882	0.0377015	1		con_L.MTG_R.CA_count	-0.0303865	0.0414678	1		con_L.MTG_R.CA_count	-0.0303865	0.0414678	1
										con_L.MTG_R.PU_count	0.00509373	0.900406	1		con_L.MTG_R.PU_count	0.00509373	0.900406	1		con_L.MTG_R.PU_count	0.012808	0.780801	1		con_L.MTG_R.PU_count	0.012808	0.780801	1
										con_L.MTG_R.PA_count	0.0416	0.193614	1		con_L.MTG_R.PA_count	0.0416	0.193614	1		con_L.MTG_R.PA_count	0.00427555	0.905958	1		con_L.MTG_R.PA_count	0.00427555	0.905958	1
										con_L.MTG_R.HI_count	0.00601333	0.717309	1		con_L.MTG_R.HI_count	0.00601333	0.717309	1		con_L.MTG_R.HI_count	-0.0275307	0.142648	1		con_L.MTG_R.HI_count	-0.0275307	0.142648	1
										con_L.MTG_R.AM_count	0.0098951	0.385128	1		con_L.MTG_R.AM_count	0.0098951	0.385128	1		con_L.MTG_R.AM_count	0.0152388	0.236887	1		con_L.MTG_R.AM_count	0.0152388	0.236887	1
										con_L.MTG_R.AC_count	0.00898248	0.442738	1		con_L.MTG_R.AC_count	0.00898248	0.442738	1		con_L.MTG_R.AC_count	0.0162555	0.219282	1		con_L.MTG_R.AC_count	0.0162555	0.219282	1
										con_L.MTG_R.BSTS_count	-0.0129302	0.470249	1		con_L.MTG_R.BSTS_count	-0.0129302	0.470249	1		con_L.MTG_R.BSTS_count	-0.0102264	0.613558	1		con_L.MTG_R.BSTS_count	-0.0102264	0.613558	1
										con_L.MTG_R.CACG_count	-0.00106866	0.838182	1		con_L.MTG_R.CACG_count	-0.00106866	0.838182	1		con_L.MTG_R.CACG_count	1.68109e-05	0.997733	1		con_L.MTG_R.CACG_count	1.68109e-05	0.997733	1
										con_L.MTG_R.CMFG_count	-0.00589341	0.645558	1		con_L.MTG_R.CMFG_count	-0.00589341	0.645558	1		con_L.MTG_R.CMFG_count	-0.0145316	0.315893	1		con_L.MTG_R.CMFG_count	-0.0145316	0.315893	1
										con_L.MTG_R.CU_count	-0.00129517	0.910079	1		con_L.MTG_R.CU_count	-0.00129517	0.910079	1		con_L.MTG_R.CU_count	0.00256207	0.843385	1		con_L.MTG_R.CU_count	0.00256207	0.843385	1
										con_L.MTG_R.EC_count	-0.000458887	0.654645	1		con_L.MTG_R.EC_count	-0.000458887	0.654645	1		con_L.MTG_R.EC_count	0.00119472	0.303048	1		con_L.MTG_R.EC_count	0.00119472	0.303048	1
										con_L.MTG_R.FG_count	-0.0285122	0.229365	1		con_L.MTG_R.FG_count	-0.0285122	0.229365	1		con_L.MTG_R.FG_count	-0.0216905	0.418756	1		con_L.MTG_R.FG_count	-0.0216905	0.418756	1
										con_L.MTG_R.IPG_count	-0.0560296	0.646827	1		con_L.MTG_R.IPG_count	-0.0560296	0.646827	1		con_L.MTG_R.IPG_count	-0.00140989	0.991866	1		con_L.MTG_R.IPG_count	-0.00140989	0.991866	1
										con_L.MTG_R.ITG_count	-0.0495416	0.176241	1		con_L.MTG_R.ITG_count	-0.0495416	0.176241	1		con_L.MTG_R.ITG_count	-0.0186353	0.652839	1		con_L.MTG_R.ITG_count	-0.0186353	0.652839	1
										con_L.MTG_R.ICG_count	-0.169971	0.00426638	1		con_L.MTG_R.ICG_count	-0.169971	0.00426638	1		con_L.MTG_R.ICG_count	-0.0862434	0.19992	1		con_L.MTG_R.ICG_count	-0.0862434	0.19992	1
										con_L.MTG_R.LOG_count	-0.0252205	0.444027	1		con_L.MTG_R.LOG_count	-0.0252205	0.444027	1		con_L.MTG_R.LOG_count	-0.0462676	0.214317	1		con_L.MTG_R.LOG_count	-0.0462676	0.214317	1
										con_L.MTG_R.LOFG_count	0.000198788	0.985875	1		con_L.MTG_R.LOFG_count	0.000198788	0.985875	1		con_L.MTG_R.LOFG_count	-0.0178574	0.15957	1		con_L.MTG_R.LOFG_count	-0.0178574	0.15957	1
										con_L.MTG_R.LG_count	-0.00926175	0.442644	1		con_L.MTG_R.LG_count	-0.00926175	0.442644	1		con_L.MTG_R.LG_count	-0.0203809	0.135143	1		con_L.MTG_R.LG_count	-0.0203809	0.135143	1
										con_L.MTG_R.MOFG_count	0.0100333	0.304396	1		con_L.MTG_R.MOFG_count	0.0100333	0.304396	1		con_L.MTG_R.MOFG_count	-0.00625082	0.571523	1		con_L.MTG_R.MOFG_count	-0.00625082	0.571523	1
										con_L.MTG_R.MTG_count	-0.0536899	0.0351484	1		con_L.MTG_R.MTG_count	-0.0536899	0.0351484	1		con_L.MTG_R.MTG_count	-0.0216924	0.451748	1		con_L.MTG_R.MTG_count	-0.0216924	0.451748	1
										con_L.MTG_R.PHIG_count	0.00297993	0.412771	1		con_L.MTG_R.PHIG_count	0.00297993	0.412771	1		con_L.MTG_R.PHIG_count	0.00451517	0.272447	1		con_L.MTG_R.PHIG_count	0.00451517	0.272447	1
										con_L.MTG_R.PaCG_count	-0.0225086	0.292632	1		con_L.MTG_R.PaCG_count	-0.0225086	0.292632	1		con_L.MTG_R.PaCG_count	-0.0314165	0.19396	1		con_L.MTG_R.PaCG_count	-0.0314165	0.19396	1
										con_L.MTG_R.POP_count	0.00541945	0.0780095	1		con_L.MTG_R.POP_count	0.00541945	0.0780095	1		con_L.MTG_R.POP_count	0.00611462	0.0786851	1		con_L.MTG_R.POP_count	0.00611462	0.0786851	1
										con_L.MTG_R.POR_count	-0.00238898	0.377386	1		con_L.MTG_R.POR_count	-0.00238898	0.377386	1		con_L.MTG_R.POR_count	-0.00242021	0.429064	1		con_L.MTG_R.POR_count	-0.00242021	0.429064	1
										con_L.MTG_R.PTR_count	-0.00190763	0.543712	1		con_L.MTG_R.PTR_count	-0.00190763	0.543712	1		con_L.MTG_R.PTR_count	-0.00426844	0.229536	1		con_L.MTG_R.PTR_count	-0.00426844	0.229536	1
										con_L.MTG_R.PCAL_count	0.00302	0.778188	1		con_L.MTG_R.PCAL_count	0.00302	0.778188	1		con_L.MTG_R.PCAL_count	-0.00262814	0.828387	1		con_L.MTG_R.PCAL_count	-0.00262814	0.828387	1
										con_L.MTG_R.PoCG_count	-0.0647165	0.0140289	1		con_L.MTG_R.PoCG_count	-0.0647165	0.0140289	1		con_L.MTG_R.PoCG_count	-0.0313191	0.293272	1		con_L.MTG_R.PoCG_count	-0.0313191	0.293272	1
										con_L.MTG_R.PCG_count	-0.0014434	0.914034	1		con_L.MTG_R.PCG_count	-0.0014434	0.914034	1		con_L.MTG_R.PCG_count	-0.0287565	0.0571361	1		con_L.MTG_R.PCG_count	-0.0287565	0.0571361	1
										con_L.MTG_R.PrCG_count	-0.0109024	0.484203	1		con_L.MTG_R.PrCG_count	-0.0109024	0.484203	1		con_L.MTG_R.PrCG_count	-0.00976186	0.579645	1		con_L.MTG_R.PrCG_count	-0.00976186	0.579645	1
										con_L.MTG_R.PCU_count	-0.135197	0.262806	1		con_L.MTG_R.PCU_count	-0.135197	0.262806	1		con_L.MTG_R.PCU_count	-0.116797	0.392307	1		con_L.MTG_R.PCU_count	-0.116797	0.392307	1
										con_L.MTG_R.RACG_count	0.0065046	0.267822	1		con_L.MTG_R.RACG_count	0.0065046	0.267822	1		con_L.MTG_R.RACG_count	0.00274439	0.67931	1		con_L.MTG_R.RACG_count	0.00274439	0.67931	1
										con_L.MTG_R.RMFG_count	-0.0110991	0.428157	1		con_L.MTG_R.RMFG_count	-0.0110991	0.428157	1		con_L.MTG_R.RMFG_count	0.00271534	0.8639	1		con_L.MTG_R.RMFG_count	0.00271534	0.8639	1
										con_L.MTG_R.SFG_count	0.0179374	0.339527	1		con_L.MTG_R.SFG_count	0.0179374	0.339527	1		con_L.MTG_R.SFG_count	0.0224627	0.290195	1		con_L.MTG_R.SFG_count	0.0224627	0.290195	1
										con_L.MTG_R.SPG_count	-0.157687	0.460467	1		con_L.MTG_R.SPG_count	-0.157687	0.460467	1		con_L.MTG_R.SPG_count	-0.00847635	0.972013	1		con_L.MTG_R.SPG_count	-0.00847635	0.972013	1
										con_L.MTG_R.STG_count	-0.012924	0.591085	1		con_L.MTG_R.STG_count	-0.012924	0.591085	1		con_L.MTG_R.STG_count	-0.00964997	0.722782	1		con_L.MTG_R.STG_count	-0.00964997	0.722782	1
										con_L.MTG_R.SMG_count	-0.109153	0.0203552	1		con_L.MTG_R.SMG_count	-0.109153	0.0203552	1		con_L.MTG_R.SMG_count	-0.0282694	0.595337	1		con_L.MTG_R.SMG_count	-0.0282694	0.595337	1
										con_L.MTG_R.FP_count	0.000657251	0.69823	1		con_L.MTG_R.FP_count	0.000657251	0.69823	1		con_L.MTG_R.FP_count	-0.00292722	0.126715	1		con_L.MTG_R.FP_count	-0.00292722	0.126715	1
										con_L.MTG_R.TP_count	0.000947404	0.600941	1		con_L.MTG_R.TP_count	0.000947404	0.600941	1		con_L.MTG_R.TP_count	-0.000531499	0.795264	1		con_L.MTG_R.TP_count	-0.000531499	0.795264	1
										con_L.MTG_R.TTG_count	0.00284469	0.681672	1		con_L.MTG_R.TTG_count	0.00284469	0.681672	1		con_L.MTG_R.TTG_count	0.00711541	0.364236	1		con_L.MTG_R.TTG_count	0.00711541	0.364236	1
										con_L.MTG_R.IN_count	-0.0151558	0.483362	1		con_L.MTG_R.IN_count	-0.0151558	0.483362	1		con_L.MTG_R.IN_count	0.00337265	0.8903	1		con_L.MTG_R.IN_count	0.00337265	0.8903	1
										con_L.MTG_R.CER_count	0.0137013	0.296984	1		con_L.MTG_R.CER_count	0.0137013	0.296984	1		con_L.MTG_R.CER_count	0.0288454	0.0521425	1		con_L.MTG_R.CER_count	0.0288454	0.0521425	1
										con_L.PHIG_L.PaCG_count	-0.000133858	0.995578	1		con_L.PHIG_L.PaCG_count	-0.000133858	0.995578	1		con_L.PHIG_L.PaCG_count	-0.00804385	0.768385	1		con_L.PHIG_L.PaCG_count	-0.00804385	0.768385	1
										con_L.PHIG_L.POP_count	-0.015138	0.0116865	1		con_L.PHIG_L.POP_count	-0.015138	0.0116865	1		con_L.PHIG_L.POP_count	-0.00703438	0.300291	1		con_L.PHIG_L.POP_count	-0.00703438	0.300291	1
										con_L.PHIG_L.POR_count	-0.00262621	0.523979	1		con_L.PHIG_L.POR_count	-0.00262621	0.523979	1		con_L.PHIG_L.POR_count	-0.00432097	0.35384	1		con_L.PHIG_L.POR_count	-0.00432097	0.35384	1
										con_L.PHIG_L.PTR_count	-0.025236	0.00154195	1		con_L.PHIG_L.PTR_count	-0.025236	0.00154195	1		con_L.PHIG_L.PTR_count	-0.0114095	0.20572	1		con_L.PHIG_L.PTR_count	-0.0114095	0.20572	1
										con_L.PHIG_L.PCAL_count	0.108691	0.410891	1		con_L.PHIG_L.PCAL_count	0.108691	0.410891	1		con_L.PHIG_L.PCAL_count	-0.0126935	0.932324	1		con_L.PHIG_L.PCAL_count	-0.0126935	0.932324	1
										con_L.PHIG_L.PoCG_count	0.00504814	0.919553	1		con_L.PHIG_L.PoCG_count	0.00504814	0.919553	1		con_L.PHIG_L.PoCG_count	0.0139725	0.804752	1		con_L.PHIG_L.PoCG_count	0.0139725	0.804752	1
										con_L.PHIG_L.PCG_count	-0.02904	0.570991	1		con_L.PHIG_L.PCG_count	-0.02904	0.570991	1		con_L.PHIG_L.PCG_count	-0.0409324	0.480044	1		con_L.PHIG_L.PCG_count	-0.0409324	0.480044	1
										con_L.PHIG_L.PrCG_count	0.0103974	0.885696	1		con_L.PHIG_L.PrCG_count	0.0103974	0.885696	1		con_L.PHIG_L.PrCG_count	0.033363	0.683341	1		con_L.PHIG_L.PrCG_count	0.033363	0.683341	1
										con_L.PHIG_L.PCU_count	-0.109615	0.812007	1		con_L.PHIG_L.PCU_count	-0.109615	0.812007	1		con_L.PHIG_L.PCU_count	-0.20929	0.687997	1		con_L.PHIG_L.PCU_count	-0.20929	0.687997	1
										con_L.PHIG_L.RACG_count	-0.0058578	0.700775	1		con_L.PHIG_L.RACG_count	-0.0058578	0.700775	1		con_L.PHIG_L.RACG_count	-0.00440716	0.798212	1		con_L.PHIG_L.RACG_count	-0.00440716	0.798212	1
										con_L.PHIG_L.RMFG_count	-0.0405607	0.0340083	1		con_L.PHIG_L.RMFG_count	-0.0405607	0.0340083	1		con_L.PHIG_L.RMFG_count	-0.0506841	0.0191426	1		con_L.PHIG_L.RMFG_count	-0.0506841	0.0191426	1
										con_L.PHIG_L.SFG_count	-0.0576917	0.197402	1		con_L.PHIG_L.SFG_count	-0.0576917	0.197402	1		con_L.PHIG_L.SFG_count	-0.0345857	0.494424	1		con_L.PHIG_L.SFG_count	-0.0345857	0.494424	1
										con_L.PHIG_L.SPG_count	-0.0954261	0.528322	1		con_L.PHIG_L.SPG_count	-0.0954261	0.528322	1		con_L.PHIG_L.SPG_count	-0.0527475	0.757914	1		con_L.PHIG_L.SPG_count	-0.0527475	0.757914	1
										con_L.PHIG_L.STG_count	0.16199	0.729181	1		con_L.PHIG_L.STG_count	0.16199	0.729181	1		con_L.PHIG_L.STG_count	-0.155292	0.769139	1		con_L.PHIG_L.STG_count	-0.155292	0.769139	1
										con_L.PHIG_L.SMG_count	-0.0475913	0.35597	1		con_L.PHIG_L.SMG_count	-0.0475913	0.35597	1		con_L.PHIG_L.SMG_count	-0.0152504	0.793661	1		con_L.PHIG_L.SMG_count	-0.0152504	0.793661	1
										con_L.PHIG_L.FP_count	-0.0022132	0.116658	1		con_L.PHIG_L.FP_count	-0.0022132	0.116658	1		con_L.PHIG_L.FP_count	-0.00174683	0.27352	1		con_L.PHIG_L.FP_count	-0.00174683	0.27352	1
										con_L.PHIG_L.TP_count	0.158113	0.47379	1		con_L.PHIG_L.TP_count	0.158113	0.47379	1		con_L.PHIG_L.TP_count	0.00129508	0.99586	1		con_L.PHIG_L.TP_count	0.00129508	0.99586	1
										con_L.PHIG_L.TTG_count	-0.0304807	0.0327244	1		con_L.PHIG_L.TTG_count	-0.0304807	0.0327244	1		con_L.PHIG_L.TTG_count	-0.0111797	0.48865	1		con_L.PHIG_L.TTG_count	-0.0111797	0.48865	1
										con_L.PHIG_L.IN_count	-0.0147794	0.962856	1		con_L.PHIG_L.IN_count	-0.0147794	0.962856	1		con_L.PHIG_L.IN_count	-0.339783	0.343721	1		con_L.PHIG_L.IN_count	-0.339783	0.343721	1
										con_L.PHIG_L.CER_count	0.882384	0.151378	1		con_L.PHIG_L.CER_count	0.882384	0.151378	1		con_L.PHIG_L.CER_count	1.07004	0.123915	1		con_L.PHIG_L.CER_count	1.07004	0.123915	1
										con_L.PHIG_L.TH_count	0.365474	0.635947	1		con_L.PHIG_L.TH_count	0.365474	0.635947	1		con_L.PHIG_L.TH_count	-0.651578	0.455475	1		con_L.PHIG_L.TH_count	-0.651578	0.455475	1
										con_L.PHIG_L.CA_count	-0.0104219	0.746093	1		con_L.PHIG_L.CA_count	-0.0104219	0.746093	1		con_L.PHIG_L.CA_count	-0.0134288	0.712168	1		con_L.PHIG_L.CA_count	-0.0134288	0.712168	1
										con_L.PHIG_L.PU_count	-0.354679	0.139655	1		con_L.PHIG_L.PU_count	-0.354679	0.139655	1		con_L.PHIG_L.PU_count	-0.773324	0.00438648	1		con_L.PHIG_L.PU_count	-0.773324	0.00438648	1
										con_L.PHIG_L.PA_count	-0.0736223	0.804382	1		con_L.PHIG_L.PA_count	-0.0736223	0.804382	1		con_L.PHIG_L.PA_count	-0.296184	0.378221	1		con_L.PHIG_L.PA_count	-0.296184	0.378221	1
										con_L.PHIG_L.HI_count	-2.25356	0.706802	1		con_L.PHIG_L.HI_count	-2.25356	0.706802	1		con_L.PHIG_L.HI_count	2.0367	0.763701	1		con_L.PHIG_L.HI_count	2.0367	0.763701	1
										con_L.PHIG_L.AM_count	-2.8952	0.0198231	1		con_L.PHIG_L.AM_count	-2.8952	0.0198231	1		con_L.PHIG_L.AM_count	-0.853798	0.543612	1		con_L.PHIG_L.AM_count	-0.853798	0.543612	1
										con_L.PHIG_L.AC_count	-0.00630863	0.471789	1		con_L.PHIG_L.AC_count	-0.00630863	0.471789	1		con_L.PHIG_L.AC_count	0.00682796	0.491011	1		con_L.PHIG_L.AC_count	0.00682796	0.491011	1
										con_L.PHIG_R.TH_count	0.108798	0.202324	1		con_L.PHIG_R.TH_count	0.108798	0.202324	1		con_L.PHIG_R.TH_count	-0.0892952	0.354804	1		con_L.PHIG_R.TH_count	-0.0892952	0.354804	1
										con_L.PHIG_R.CA_count	0.00927993	0.186268	1		con_L.PHIG_R.CA_count	0.00927993	0.186268	1		con_L.PHIG_R.CA_count	0.00616658	0.437385	1		con_L.PHIG_R.CA_count	0.00616658	0.437385	1
										con_L.PHIG_R.PU_count	-0.00524981	0.620497	1		con_L.PHIG_R.PU_count	-0.00524981	0.620497	1		con_L.PHIG_R.PU_count	-0.00212773	0.859146	1		con_L.PHIG_R.PU_count	-0.00212773	0.859146	1
										con_L.PHIG_R.PA_count	0.0172728	0.360881	1		con_L.PHIG_R.PA_count	0.0172728	0.360881	1		con_L.PHIG_R.PA_count	0.00876863	0.681689	1		con_L.PHIG_R.PA_count	0.00876863	0.681689	1
										con_L.PHIG_R.HI_count	0.0381578	0.491815	1		con_L.PHIG_R.HI_count	0.0381578	0.491815	1		con_L.PHIG_R.HI_count	0.0442555	0.480787	1		con_L.PHIG_R.HI_count	0.0442555	0.480787	1
										con_L.PHIG_R.AM_count	0.00119719	0.722525	1		con_L.PHIG_R.AM_count	0.00119719	0.722525	1		con_L.PHIG_R.AM_count	-0.00256599	0.500927	1		con_L.PHIG_R.AM_count	-0.00256599	0.500927	1
										con_L.PHIG_R.AC_count	0.00427542	0.158972	1		con_L.PHIG_R.AC_count	0.00427542	0.158972	1		con_L.PHIG_R.AC_count	-0.000813262	0.812731	1		con_L.PHIG_R.AC_count	-0.000813262	0.812731	1
										con_L.PHIG_R.BSTS_count	-0.0018769	0.480047	1		con_L.PHIG_R.BSTS_count	-0.0018769	0.480047	1		con_L.PHIG_R.BSTS_count	-0.00325585	0.278633	1		con_L.PHIG_R.BSTS_count	-0.00325585	0.278633	1
										con_L.PHIG_R.CACG_count	-0.000555239	0.759458	1		con_L.PHIG_R.CACG_count	-0.000555239	0.759458	1		con_L.PHIG_R.CACG_count	0.000205746	0.92008	1		con_L.PHIG_R.CACG_count	0.000205746	0.92008	1
										con_L.PHIG_R.CMFG_count	0.00230358	0.440556	1		con_L.PHIG_R.CMFG_count	0.00230358	0.440556	1		con_L.PHIG_R.CMFG_count	0.00140246	0.677983	1		con_L.PHIG_R.CMFG_count	0.00140246	0.677983	1
										con_L.PHIG_R.CU_count	-0.0172793	0.509873	1		con_L.PHIG_R.CU_count	-0.0172793	0.509873	1		con_L.PHIG_R.CU_count	0.0279418	0.34597	1		con_L.PHIG_R.CU_count	0.0279418	0.34597	1
										con_L.PHIG_R.EC_count	-0.03828	0.28805	1		con_L.PHIG_R.EC_count	-0.03828	0.28805	1		con_L.PHIG_R.EC_count	0.00741837	0.855539	1		con_L.PHIG_R.EC_count	0.00741837	0.855539	1
										con_L.PHIG_R.FG_count	-0.00597088	0.749641	1		con_L.PHIG_R.FG_count	-0.00597088	0.749641	1		con_L.PHIG_R.FG_count	-0.0167	0.429941	1		con_L.PHIG_R.FG_count	-0.0167	0.429941	1
										con_L.PHIG_R.IPG_count	-0.0446166	0.0756402	1		con_L.PHIG_R.IPG_count	-0.0446166	0.0756402	1		con_L.PHIG_R.IPG_count	0.0126643	0.655702	1		con_L.PHIG_R.IPG_count	0.0126643	0.655702	1
										con_L.PHIG_R.ITG_count	-0.011689	0.0484278	1		con_L.PHIG_R.ITG_count	-0.011689	0.0484278	1		con_L.PHIG_R.ITG_count	-0.00763289	0.254503	1		con_L.PHIG_R.ITG_count	-0.00763289	0.254503	1
										con_L.PHIG_R.ICG_count	-0.0337148	0.477324	1		con_L.PHIG_R.ICG_count	-0.0337148	0.477324	1		con_L.PHIG_R.ICG_count	0.0107156	0.8417	1		con_L.PHIG_R.ICG_count	0.0107156	0.8417	1
										con_L.PHIG_R.LOG_count	-0.0335415	0.541001	1		con_L.PHIG_R.LOG_count	-0.0335415	0.541001	1		con_L.PHIG_R.LOG_count	0.121395	0.0503605	1		con_L.PHIG_R.LOG_count	0.121395	0.0503605	1
										con_L.PHIG_R.LOFG_count	0.00112499	0.750661	1		con_L.PHIG_R.LOFG_count	0.00112499	0.750661	1		con_L.PHIG_R.LOFG_count	-0.00691031	0.0842807	1		con_L.PHIG_R.LOFG_count	-0.00691031	0.0842807	1
										con_L.PHIG_R.LG_count	0.0199391	0.697648	1		con_L.PHIG_R.LG_count	0.0199391	0.697648	1		con_L.PHIG_R.LG_count	-0.00588566	0.919226	1		con_L.PHIG_R.LG_count	-0.00588566	0.919226	1
										con_L.PHIG_R.MOFG_count	0.0137798	0.0169713	1		con_L.PHIG_R.MOFG_count	0.0137798	0.0169713	1		con_L.PHIG_R.MOFG_count	0.00890018	0.172807	1		con_L.PHIG_R.MOFG_count	0.00890018	0.172807	1
										con_L.PHIG_R.MTG_count	-0.00227599	0.545529	1		con_L.PHIG_R.MTG_count	-0.00227599	0.545529	1		con_L.PHIG_R.MTG_count	-0.00331347	0.436444	1		con_L.PHIG_R.MTG_count	-0.00331347	0.436444	1
										con_L.PHIG_R.PHIG_count	0.227542	0.00667255	1		con_L.PHIG_R.PHIG_count	0.227542	0.00667255	1		con_L.PHIG_R.PHIG_count	0.258526	0.00641895	1		con_L.PHIG_R.PHIG_count	0.258526	0.00641895	1
										con_L.PHIG_R.PaCG_count	0.003736	0.574753	1		con_L.PHIG_R.PaCG_count	0.003736	0.574753	1		con_L.PHIG_R.PaCG_count	-0.000755942	0.920035	1		con_L.PHIG_R.PaCG_count	-0.000755942	0.920035	1
										con_L.PHIG_R.POP_count	0.00153734	0.1711	1		con_L.PHIG_R.POP_count	0.00153734	0.1711	1		con_L.PHIG_R.POP_count	0.000418746	0.741671	1		con_L.PHIG_R.POP_count	0.000418746	0.741671	1
										con_L.PHIG_R.POR_count	0.00108162	0.0751333	1		con_L.PHIG_R.POR_count	0.00108162	0.0751333	1		con_L.PHIG_R.POR_count	-0.000571476	0.40576	1		con_L.PHIG_R.POR_count	-0.000571476	0.40576	1
										con_L.PHIG_R.PTR_count	-0.000478745	0.56256	1		con_L.PHIG_R.PTR_count	-0.000478745	0.56256	1		con_L.PHIG_R.PTR_count	-5.04241e-05	0.95699	1		con_L.PHIG_R.PTR_count	-5.04241e-05	0.95699	1
										con_L.PHIG_R.PCAL_count	-0.0300801	0.342181	1		con_L.PHIG_R.PCAL_count	-0.0300801	0.342181	1		con_L.PHIG_R.PCAL_count	-0.0251451	0.482587	1		con_L.PHIG_R.PCAL_count	-0.0251451	0.482587	1
										con_L.PHIG_R.PoCG_count	-0.00125322	0.853825	1		con_L.PHIG_R.PoCG_count	-0.00125322	0.853825	1		con_L.PHIG_R.PoCG_count	-0.0122542	0.111083	1		con_L.PHIG_R.PoCG_count	-0.0122542	0.111083	1
										con_L.PHIG_R.PCG_count	0.0052963	0.109717	1		con_L.PHIG_R.PCG_count	0.0052963	0.109717	1		con_L.PHIG_R.PCG_count	-0.000924884	0.804938	1		con_L.PHIG_R.PCG_count	-0.000924884	0.804938	1
										con_L.PHIG_R.PrCG_count	0.0229575	0.0344291	1		con_L.PHIG_R.PrCG_count	0.0229575	0.0344291	1		con_L.PHIG_R.PrCG_count	-0.00573641	0.640341	1		con_L.PHIG_R.PrCG_count	-0.00573641	0.640341	1
										con_L.PHIG_R.PCU_count	-0.077286	0.177086	1		con_L.PHIG_R.PCU_count	-0.077286	0.177086	1		con_L.PHIG_R.PCU_count	-0.11119	0.0859149	1		con_L.PHIG_R.PCU_count	-0.11119	0.0859149	1
										con_L.PHIG_R.RACG_count	-0.00116934	0.450773	1		con_L.PHIG_R.RACG_count	-0.00116934	0.450773	1		con_L.PHIG_R.RACG_count	-0.000785018	0.654378	1		con_L.PHIG_R.RACG_count	-0.000785018	0.654378	1
										con_L.PHIG_R.RMFG_count	2.81155e-05	0.993026	1		con_L.PHIG_R.RMFG_count	2.81155e-05	0.993026	1		con_L.PHIG_R.RMFG_count	0.00239246	0.51072	1		con_L.PHIG_R.RMFG_count	0.00239246	0.51072	1
										con_L.PHIG_R.SFG_count	0.00124761	0.820567	1		con_L.PHIG_R.SFG_count	0.00124761	0.820567	1		con_L.PHIG_R.SFG_count	0.00327918	0.598059	1		con_L.PHIG_R.SFG_count	0.00327918	0.598059	1
										con_L.PHIG_R.SPG_count	-0.0254074	0.630436	1		con_L.PHIG_R.SPG_count	-0.0254074	0.630436	1		con_L.PHIG_R.SPG_count	0.0269188	0.652164	1		con_L.PHIG_R.SPG_count	0.0269188	0.652164	1
										con_L.PHIG_R.STG_count	-0.000240888	0.938563	1		con_L.PHIG_R.STG_count	-0.000240888	0.938563	1		con_L.PHIG_R.STG_count	0.000124921	0.971804	1		con_L.PHIG_R.STG_count	0.000124921	0.971804	1
										con_L.PHIG_R.SMG_count	-0.00536117	0.416418	1		con_L.PHIG_R.SMG_count	-0.00536117	0.416418	1		con_L.PHIG_R.SMG_count	-0.00906495	0.224305	1		con_L.PHIG_R.SMG_count	-0.00906495	0.224305	1
										con_L.PHIG_R.FP_count	-9.97523e-05	0.664714	1		con_L.PHIG_R.FP_count	-9.97523e-05	0.664714	1		con_L.PHIG_R.FP_count	-0.000325635	0.210837	1		con_L.PHIG_R.FP_count	-0.000325635	0.210837	1
										con_L.PHIG_R.TP_count	0.000875534	0.149684	1		con_L.PHIG_R.TP_count	0.000875534	0.149684	1		con_L.PHIG_R.TP_count	0.00050089	0.466143	1		con_L.PHIG_R.TP_count	0.00050089	0.466143	1
										con_L.PHIG_R.TTG_count	-5.57742e-05	0.955492	1		con_L.PHIG_R.TTG_count	-5.57742e-05	0.955492	1		con_L.PHIG_R.TTG_count	0.000433448	0.701307	1		con_L.PHIG_R.TTG_count	0.000433448	0.701307	1
										con_L.PHIG_R.IN_count	-0.00369866	0.395755	1		con_L.PHIG_R.IN_count	-0.00369866	0.395755	1		con_L.PHIG_R.IN_count	0.00691885	0.160049	1		con_L.PHIG_R.IN_count	0.00691885	0.160049	1
										con_L.PHIG_R.CER_count	0.316075	0.59472	1		con_L.PHIG_R.CER_count	0.316075	0.59472	1		con_L.PHIG_R.CER_count	-0.384284	0.567332	1		con_L.PHIG_R.CER_count	-0.384284	0.567332	1
										con_L.PaCG_L.POP_count	-0.0627771	0.822258	1		con_L.PaCG_L.POP_count	-0.0627771	0.822258	1		con_L.PaCG_L.POP_count	-0.00520961	0.986847	1		con_L.PaCG_L.POP_count	-0.00520961	0.986847	1
										con_L.PaCG_L.POR_count	-0.0127534	0.445604	1		con_L.PaCG_L.POR_count	-0.0127534	0.445604	1		con_L.PaCG_L.POR_count	-0.0128238	0.497624	1		con_L.PaCG_L.POR_count	-0.0128238	0.497624	1
										con_L.PaCG_L.PTR_count	-0.0820969	0.177909	1		con_L.PaCG_L.PTR_count	-0.0820969	0.177909	1		con_L.PaCG_L.PTR_count	-0.165144	0.0165274	1		con_L.PaCG_L.PTR_count	-0.165144	0.0165274	1
										con_L.PaCG_L.PCAL_count	0.010723	0.363041	1		con_L.PaCG_L.PCAL_count	0.010723	0.363041	1		con_L.PaCG_L.PCAL_count	0.00146842	0.912296	1		con_L.PaCG_L.PCAL_count	0.00146842	0.912296	1
										con_L.PaCG_L.PoCG_count	4.70044	0.536227	1		con_L.PaCG_L.PoCG_count	4.70044	0.536227	1		con_L.PaCG_L.PoCG_count	-2.76153	0.747952	1		con_L.PaCG_L.PoCG_count	-2.76153	0.747952	1
										con_L.PaCG_L.PCG_count	2.13482	0.64397	1		con_L.PaCG_L.PCG_count	2.13482	0.64397	1		con_L.PaCG_L.PCG_count	-3.69193	0.479696	1		con_L.PaCG_L.PCG_count	-3.69193	0.479696	1
										con_L.PaCG_L.PrCG_count	-5.11452	0.711509	1		con_L.PaCG_L.PrCG_count	-5.11452	0.711509	1		con_L.PaCG_L.PrCG_count	-8.54074	0.584973	1		con_L.PaCG_L.PrCG_count	-8.54074	0.584973	1
										con_L.PaCG_L.PCU_count	0.558804	0.848575	1		con_L.PaCG_L.PCU_count	0.558804	0.848575	1		con_L.PaCG_L.PCU_count	1.78049	0.590581	1		con_L.PaCG_L.PCU_count	1.78049	0.590581	1
										con_L.PaCG_L.RACG_count	-0.00664225	0.892615	1		con_L.PaCG_L.RACG_count	-0.00664225	0.892615	1		con_L.PaCG_L.RACG_count	0.0411979	0.459028	1		con_L.PaCG_L.RACG_count	0.0411979	0.459028	1
										con_L.PaCG_L.RMFG_count	-0.159666	0.544526	1		con_L.PaCG_L.RMFG_count	-0.159666	0.544526	1		con_L.PaCG_L.RMFG_count	-0.250745	0.400027	1		con_L.PaCG_L.RMFG_count	-0.250745	0.400027	1
										con_L.PaCG_L.SFG_count	-8.18622	0.138299	1		con_L.PaCG_L.SFG_count	-8.18622	0.138299	1		con_L.PaCG_L.SFG_count	-7.48541	0.230753	1		con_L.PaCG_L.SFG_count	-7.48541	0.230753	1
										con_L.PaCG_L.SPG_count	2.8187	0.674369	1		con_L.PaCG_L.SPG_count	2.8187	0.674369	1		con_L.PaCG_L.SPG_count	-13.7997	0.0688567	1		con_L.PaCG_L.SPG_count	-13.7997	0.0688567	1
										con_L.PaCG_L.STG_count	0.220814	0.241254	1		con_L.PaCG_L.STG_count	0.220814	0.241254	1		con_L.PaCG_L.STG_count	-0.163312	0.443445	1		con_L.PaCG_L.STG_count	-0.163312	0.443445	1
										con_L.PaCG_L.SMG_count	-1.04434	0.227351	1		con_L.PaCG_L.SMG_count	-1.04434	0.227351	1		con_L.PaCG_L.SMG_count	-1.89504	0.0526952	1		con_L.PaCG_L.SMG_count	-1.89504	0.0526952	1
										con_L.PaCG_L.FP_count	0.00624253	0.226173	1		con_L.PaCG_L.FP_count	0.00624253	0.226173	1		con_L.PaCG_L.FP_count	0.0105355	0.0708478	1		con_L.PaCG_L.FP_count	0.0105355	0.0708478	1
										con_L.PaCG_L.TP_count	0.00108035	0.710886	1		con_L.PaCG_L.TP_count	0.00108035	0.710886	1		con_L.PaCG_L.TP_count	-0.000972945	0.767845	1		con_L.PaCG_L.TP_count	-0.000972945	0.767845	1
										con_L.PaCG_L.TTG_count	-0.115862	0.579103	1		con_L.PaCG_L.TTG_count	-0.115862	0.579103	1		con_L.PaCG_L.TTG_count	-0.0301823	0.898324	1		con_L.PaCG_L.TTG_count	-0.0301823	0.898324	1
										con_L.PaCG_L.IN_count	0.893267	0.417898	1		con_L.PaCG_L.IN_count	0.893267	0.417898	1		con_L.PaCG_L.IN_count	-1.77797	0.153881	1		con_L.PaCG_L.IN_count	-1.77797	0.153881	1
										con_L.PaCG_L.CER_count	0.141741	0.383844	1		con_L.PaCG_L.CER_count	0.141741	0.383844	1		con_L.PaCG_L.CER_count	0.096428	0.60036	1		con_L.PaCG_L.CER_count	0.096428	0.60036	1
										con_L.PaCG_L.TH_count	0.722671	0.801053	1		con_L.PaCG_L.TH_count	0.722671	0.801053	1		con_L.PaCG_L.TH_count	-1.72275	0.595277	1		con_L.PaCG_L.TH_count	-1.72275	0.595277	1
										con_L.PaCG_L.CA_count	0.492959	0.686918	1		con_L.PaCG_L.CA_count	0.492959	0.686918	1		con_L.PaCG_L.CA_count	0.500963	0.717204	1		con_L.PaCG_L.CA_count	0.500963	0.717204	1
										con_L.PaCG_L.PU_count	-1.04406	0.563245	1		con_L.PaCG_L.PU_count	-1.04406	0.563245	1		con_L.PaCG_L.PU_count	-2.48858	0.223051	1		con_L.PaCG_L.PU_count	-2.48858	0.223051	1
										con_L.PaCG_L.PA_count	-0.986227	0.443349	1		con_L.PaCG_L.PA_count	-0.986227	0.443349	1		con_L.PaCG_L.PA_count	-1.99693	0.169858	1		con_L.PaCG_L.PA_count	-1.99693	0.169858	1
										con_L.PaCG_L.HI_count	0.204367	0.378058	1		con_L.PaCG_L.HI_count	0.204367	0.378058	1		con_L.PaCG_L.HI_count	-0.235502	0.36905	1		con_L.PaCG_L.HI_count	-0.235502	0.36905	1
										con_L.PaCG_L.AM_count	0.00203145	0.954207	1		con_L.PaCG_L.AM_count	0.00203145	0.954207	1		con_L.PaCG_L.AM_count	-0.0231836	0.562228	1		con_L.PaCG_L.AM_count	-0.0231836	0.562228	1
										con_L.PaCG_L.AC_count	-0.0132808	0.221524	1		con_L.PaCG_L.AC_count	-0.0132808	0.221524	1		con_L.PaCG_L.AC_count	-1.12447e-05	0.99927	1		con_L.PaCG_L.AC_count	-1.12447e-05	0.99927	1
										con_L.PaCG_R.TH_count	-0.0541417	0.935955	1		con_L.PaCG_R.TH_count	-0.0541417	0.935955	1		con_L.PaCG_R.TH_count	-0.530587	0.486182	1		con_L.PaCG_R.TH_count	-0.530587	0.486182	1
										con_L.PaCG_R.CA_count	-0.126148	0.581188	1		con_L.PaCG_R.CA_count	-0.126148	0.581188	1		con_L.PaCG_R.CA_count	-0.162872	0.528793	1		con_L.PaCG_R.CA_count	-0.162872	0.528793	1
										con_L.PaCG_R.PU_count	-0.0258351	0.59666	1		con_L.PaCG_R.PU_count	-0.0258351	0.59666	1		con_L.PaCG_R.PU_count	-0.0568568	0.303026	1		con_L.PaCG_R.PU_count	-0.0568568	0.303026	1
										con_L.PaCG_R.PA_count	0.00622098	0.856821	1		con_L.PaCG_R.PA_count	0.00622098	0.856821	1		con_L.PaCG_R.PA_count	0.00672818	0.863	1		con_L.PaCG_R.PA_count	0.00672818	0.863	1
										con_L.PaCG_R.HI_count	-0.0527129	0.0258225	1		con_L.PaCG_R.HI_count	-0.0527129	0.0258225	1		con_L.PaCG_R.HI_count	-0.0402219	0.132656	1		con_L.PaCG_R.HI_count	-0.0402219	0.132656	1
										con_L.PaCG_R.AM_count	-0.00582306	0.257001	1		con_L.PaCG_R.AM_count	-0.00582306	0.257001	1		con_L.PaCG_R.AM_count	-0.00989044	0.0886282	1		con_L.PaCG_R.AM_count	-0.00989044	0.0886282	1
										con_L.PaCG_R.AC_count	-0.0217388	0.0371232	1		con_L.PaCG_R.AC_count	-0.0217388	0.0371232	1		con_L.PaCG_R.AC_count	-0.0107414	0.362515	1		con_L.PaCG_R.AC_count	-0.0107414	0.362515	1
										con_L.PaCG_R.BSTS_count	0.0129401	0.634997	1		con_L.PaCG_R.BSTS_count	0.0129401	0.634997	1		con_L.PaCG_R.BSTS_count	-0.0148564	0.629842	1		con_L.PaCG_R.BSTS_count	-0.0148564	0.629842	1
										con_L.PaCG_R.CACG_count	-0.00462662	0.886098	1		con_L.PaCG_R.CACG_count	-0.00462662	0.886098	1		con_L.PaCG_R.CACG_count	-0.0353761	0.332741	1		con_L.PaCG_R.CACG_count	-0.0353761	0.332741	1
										con_L.PaCG_R.CMFG_count	-0.225684	0.278514	1		con_L.PaCG_R.CMFG_count	-0.225684	0.278514	1		con_L.PaCG_R.CMFG_count	0.166144	0.480533	1		con_L.PaCG_R.CMFG_count	0.166144	0.480533	1
										con_L.PaCG_R.CU_count	0.00769729	0.0210584	1		con_L.PaCG_R.CU_count	0.00769729	0.0210584	1		con_L.PaCG_R.CU_count	0.000237714	0.949781	1		con_L.PaCG_R.CU_count	0.000237714	0.949781	1
										con_L.PaCG_R.EC_count	0.00128004	0.374054	1		con_L.PaCG_R.EC_count	0.00128004	0.374054	1		con_L.PaCG_R.EC_count	-0.000742976	0.648216	1		con_L.PaCG_R.EC_count	-0.000742976	0.648216	1
										con_L.PaCG_R.FG_count	0.00163639	0.826469	1		con_L.PaCG_R.FG_count	0.00163639	0.826469	1		con_L.PaCG_R.FG_count	-0.00843062	0.317861	1		con_L.PaCG_R.FG_count	-0.00843062	0.317861	1
										con_L.PaCG_R.IPG_count	0.061156	0.324672	1		con_L.PaCG_R.IPG_count	0.061156	0.324672	1		con_L.PaCG_R.IPG_count	0.0346172	0.622025	1		con_L.PaCG_R.IPG_count	0.0346172	0.622025	1
										con_L.PaCG_R.ITG_count	-0.00328263	0.811661	1		con_L.PaCG_R.ITG_count	-0.00328263	0.811661	1		con_L.PaCG_R.ITG_count	0.0142187	0.36137	1		con_L.PaCG_R.ITG_count	0.0142187	0.36137	1
										con_L.PaCG_R.ICG_count	0.0221087	0.867714	1		con_L.PaCG_R.ICG_count	0.0221087	0.867714	1		con_L.PaCG_R.ICG_count	-0.0357435	0.81178	1		con_L.PaCG_R.ICG_count	-0.0357435	0.81178	1
										con_L.PaCG_R.LOG_count	-0.00180405	0.821339	1		con_L.PaCG_R.LOG_count	-0.00180405	0.821339	1		con_L.PaCG_R.LOG_count	-0.000986132	0.913077	1		con_L.PaCG_R.LOG_count	-0.000986132	0.913077	1
										con_L.PaCG_R.LOFG_count	-0.00524424	0.710347	1		con_L.PaCG_R.LOFG_count	-0.00524424	0.710347	1		con_L.PaCG_R.LOFG_count	0.00480223	0.763613	1		con_L.PaCG_R.LOFG_count	0.00480223	0.763613	1
										con_L.PaCG_R.LG_count	-0.00249092	0.549556	1		con_L.PaCG_R.LG_count	-0.00249092	0.549556	1		con_L.PaCG_R.LG_count	0.000896545	0.848944	1		con_L.PaCG_R.LG_count	0.000896545	0.848944	1
										con_L.PaCG_R.MOFG_count	0.0103253	0.686028	1		con_L.PaCG_R.MOFG_count	0.0103253	0.686028	1		con_L.PaCG_R.MOFG_count	-0.0544507	0.0593533	1		con_L.PaCG_R.MOFG_count	-0.0544507	0.0593533	1
										con_L.PaCG_R.MTG_count	-0.00550232	0.688426	1		con_L.PaCG_R.MTG_count	-0.00550232	0.688426	1		con_L.PaCG_R.MTG_count	-0.00273766	0.859957	1		con_L.PaCG_R.MTG_count	-0.00273766	0.859957	1
										con_L.PaCG_R.PHIG_count	-0.00711472	0.152515	1		con_L.PaCG_R.PHIG_count	-0.00711472	0.152515	1		con_L.PaCG_R.PHIG_count	-0.00737381	0.189781	1		con_L.PaCG_R.PHIG_count	-0.00737381	0.189781	1
										con_L.PaCG_R.PaCG_count	3.07753	0.0158484	1		con_L.PaCG_R.PaCG_count	3.07753	0.0158484	1		con_L.PaCG_R.PaCG_count	1.86104	0.197147	1		con_L.PaCG_R.PaCG_count	1.86104	0.197147	1
										con_L.PaCG_R.POP_count	-0.0152048	0.606289	1		con_L.PaCG_R.POP_count	-0.0152048	0.606289	1		con_L.PaCG_R.POP_count	-0.00418453	0.900186	1		con_L.PaCG_R.POP_count	-0.00418453	0.900186	1
										con_L.PaCG_R.POR_count	-0.00298049	0.329796	1		con_L.PaCG_R.POR_count	-0.00298049	0.329796	1		con_L.PaCG_R.POR_count	-0.0068493	0.0476195	1		con_L.PaCG_R.POR_count	-0.0068493	0.0476195	1
										con_L.PaCG_R.PTR_count	0.00768851	0.265109	1		con_L.PaCG_R.PTR_count	0.00768851	0.265109	1		con_L.PaCG_R.PTR_count	-0.00602632	0.439885	1		con_L.PaCG_R.PTR_count	-0.00602632	0.439885	1
										con_L.PaCG_R.PCAL_count	0.00645241	0.088119	1		con_L.PaCG_R.PCAL_count	0.00645241	0.088119	1		con_L.PaCG_R.PCAL_count	0.0038617	0.366807	1		con_L.PaCG_R.PCAL_count	0.0038617	0.366807	1
										con_L.PaCG_R.PoCG_count	-0.314978	0.529538	1		con_L.PaCG_R.PoCG_count	-0.314978	0.529538	1		con_L.PaCG_R.PoCG_count	-1.29682	0.0220386	1		con_L.PaCG_R.PoCG_count	-1.29682	0.0220386	1
										con_L.PaCG_R.PCG_count	-0.30483	0.716197	1		con_L.PaCG_R.PCG_count	-0.30483	0.716197	1		con_L.PaCG_R.PCG_count	-1.17456	0.215404	1		con_L.PaCG_R.PCG_count	-1.17456	0.215404	1
										con_L.PaCG_R.PrCG_count	-2.1521	0.169733	1		con_L.PaCG_R.PrCG_count	-2.1521	0.169733	1		con_L.PaCG_R.PrCG_count	-1.41411	0.424999	1		con_L.PaCG_R.PrCG_count	-1.41411	0.424999	1
										con_L.PaCG_R.PCU_count	-0.340938	0.111671	1		con_L.PaCG_R.PCU_count	-0.340938	0.111671	1		con_L.PaCG_R.PCU_count	-0.470913	0.0520042	1		con_L.PaCG_R.PCU_count	-0.470913	0.0520042	1
										con_L.PaCG_R.RACG_count	-0.0150933	0.363291	1		con_L.PaCG_R.RACG_count	-0.0150933	0.363291	1		con_L.PaCG_R.RACG_count	-0.0304701	0.104559	1		con_L.PaCG_R.RACG_count	-0.0304701	0.104559	1
										con_L.PaCG_R.RMFG_count	-0.0275789	0.46432	1		con_L.PaCG_R.RMFG_count	-0.0275789	0.46432	1		con_L.PaCG_R.RMFG_count	-0.00179454	0.966416	1		con_L.PaCG_R.RMFG_count	-0.00179454	0.966416	1
										con_L.PaCG_R.SFG_count	0.013478	0.980186	1		con_L.PaCG_R.SFG_count	0.013478	0.980186	1		con_L.PaCG_R.SFG_count	0.148772	0.808455	1		con_L.PaCG_R.SFG_count	0.148772	0.808455	1
										con_L.PaCG_R.SPG_count	-0.0307725	0.935936	1		con_L.PaCG_R.SPG_count	-0.0307725	0.935936	1		con_L.PaCG_R.SPG_count	-0.365485	0.398533	1		con_L.PaCG_R.SPG_count	-0.365485	0.398533	1
										con_L.PaCG_R.STG_count	0.0288607	0.423538	1		con_L.PaCG_R.STG_count	0.0288607	0.423538	1		con_L.PaCG_R.STG_count	-0.0232359	0.568834	1		con_L.PaCG_R.STG_count	-0.0232359	0.568834	1
										con_L.PaCG_R.SMG_count	-0.0665739	0.810651	1		con_L.PaCG_R.SMG_count	-0.0665739	0.810651	1		con_L.PaCG_R.SMG_count	-0.161241	0.607848	1		con_L.PaCG_R.SMG_count	-0.161241	0.607848	1
										con_L.PaCG_R.FP_count	-0.00107932	0.418919	1		con_L.PaCG_R.FP_count	-0.00107932	0.418919	1		con_L.PaCG_R.FP_count	0.000217298	0.885579	1		con_L.PaCG_R.FP_count	0.000217298	0.885579	1
										con_L.PaCG_R.TP_count	-0.000713015	0.463405	1		con_L.PaCG_R.TP_count	-0.000713015	0.463405	1		con_L.PaCG_R.TP_count	-0.00159712	0.146345	1		con_L.PaCG_R.TP_count	-0.00159712	0.146345	1
										con_L.PaCG_R.TTG_count	-0.0206159	0.280393	1		con_L.PaCG_R.TTG_count	-0.0206159	0.280393	1		con_L.PaCG_R.TTG_count	0.0235784	0.274957	1		con_L.PaCG_R.TTG_count	0.0235784	0.274957	1
										con_L.PaCG_R.IN_count	0.0112217	0.793242	1		con_L.PaCG_R.IN_count	0.0112217	0.793242	1		con_L.PaCG_R.IN_count	0.0285252	0.555737	1		con_L.PaCG_R.IN_count	0.0285252	0.555737	1
										con_L.PaCG_R.CER_count	0.0133148	0.90741	1		con_L.PaCG_R.CER_count	0.0133148	0.90741	1		con_L.PaCG_R.CER_count	-0.177272	0.17085	1		con_L.PaCG_R.CER_count	-0.177272	0.17085	1
										con_L.POP_L.POR_count	1.43762	0.0871409	1		con_L.POP_L.POR_count	1.43762	0.0871409	1		con_L.POP_L.POR_count	0.74715	0.431811	1		con_L.POP_L.POR_count	0.74715	0.431811	1
										con_L.POP_L.PTR_count	8.12331	0.326173	1		con_L.POP_L.PTR_count	8.12331	0.326173	1		con_L.POP_L.PTR_count	7.5016	0.422674	1		con_L.POP_L.PTR_count	7.5016	0.422674	1
										con_L.POP_L.PCAL_count	-0.00331943	0.795087	1		con_L.POP_L.PCAL_count	-0.00331943	0.795087	1		con_L.POP_L.PCAL_count	-0.00588162	0.684053	1		con_L.POP_L.PCAL_count	-0.00588162	0.684053	1
										con_L.POP_L.PoCG_count	1.03921	0.668127	1		con_L.POP_L.PoCG_count	1.03921	0.668127	1		con_L.POP_L.PoCG_count	-2.44804	0.371797	1		con_L.POP_L.PoCG_count	-2.44804	0.371797	1
										con_L.POP_L.PCG_count	-0.808631	0.295377	1		con_L.POP_L.PCG_count	-0.808631	0.295377	1		con_L.POP_L.PCG_count	1.26569	0.147493	1		con_L.POP_L.PCG_count	1.26569	0.147493	1
										con_L.POP_L.PrCG_count	-3.33131	0.642842	1		con_L.POP_L.PrCG_count	-3.33131	0.642842	1		con_L.POP_L.PrCG_count	-1.68221	0.835951	1		con_L.POP_L.PrCG_count	-1.68221	0.835951	1
										con_L.POP_L.PCU_count	-0.0777208	0.45267	1		con_L.POP_L.PCU_count	-0.0777208	0.45267	1		con_L.POP_L.PCU_count	0.0266786	0.819686	1		con_L.POP_L.PCU_count	0.0266786	0.819686	1
										con_L.POP_L.RACG_count	0.00369855	0.987475	1		con_L.POP_L.RACG_count	0.00369855	0.987475	1		con_L.POP_L.RACG_count	0.210227	0.430042	1		con_L.POP_L.RACG_count	0.210227	0.430042	1
										con_L.POP_L.RMFG_count	0.366138	0.963556	1		con_L.POP_L.RMFG_count	0.366138	0.963556	1		con_L.POP_L.RMFG_count	-6.35249	0.483267	1		con_L.POP_L.RMFG_count	-6.35249	0.483267	1
										con_L.POP_L.SFG_count	0.225362	0.971218	1		con_L.POP_L.SFG_count	0.225362	0.971218	1		con_L.POP_L.SFG_count	-7.6405	0.279332	1		con_L.POP_L.SFG_count	-7.6405	0.279332	1
										con_L.POP_L.SPG_count	0.12826	0.77965	1		con_L.POP_L.SPG_count	0.12826	0.77965	1		con_L.POP_L.SPG_count	-0.515719	0.319811	1		con_L.POP_L.SPG_count	-0.515719	0.319811	1
										con_L.POP_L.STG_count	-1.31992	0.104365	1		con_L.POP_L.STG_count	-1.31992	0.104365	1		con_L.POP_L.STG_count	-0.609371	0.507365	1		con_L.POP_L.STG_count	-0.609371	0.507365	1
										con_L.POP_L.SMG_count	-2.95404	0.206855	1		con_L.POP_L.SMG_count	-2.95404	0.206855	1		con_L.POP_L.SMG_count	-2.03492	0.441966	1		con_L.POP_L.SMG_count	-2.03492	0.441966	1
										con_L.POP_L.FP_count	0.0349173	0.0968932	1		con_L.POP_L.FP_count	0.0349173	0.0968932	1		con_L.POP_L.FP_count	-0.020789	0.382152	1		con_L.POP_L.FP_count	-0.020789	0.382152	1
										con_L.POP_L.TP_count	0.0030846	0.650403	1		con_L.POP_L.TP_count	0.0030846	0.650403	1		con_L.POP_L.TP_count	-0.000440312	0.95438	1		con_L.POP_L.TP_count	-0.000440312	0.95438	1
										con_L.POP_L.TTG_count	-0.27427	0.128953	1		con_L.POP_L.TTG_count	-0.27427	0.128953	1		con_L.POP_L.TTG_count	-0.180026	0.378223	1		con_L.POP_L.TTG_count	-0.180026	0.378223	1
										con_L.POP_L.IN_count	-1.27049	0.752441	1		con_L.POP_L.IN_count	-1.27049	0.752441	1		con_L.POP_L.IN_count	1.5611	0.731798	1		con_L.POP_L.IN_count	1.5611	0.731798	1
										con_L.POP_L.CER_count	-0.00829215	0.635657	1		con_L.POP_L.CER_count	-0.00829215	0.635657	1		con_L.POP_L.CER_count	0.0210159	0.288281	1		con_L.POP_L.CER_count	0.0210159	0.288281	1
										con_L.POP_L.TH_count	-0.589136	0.707742	1		con_L.POP_L.TH_count	-0.589136	0.707742	1		con_L.POP_L.TH_count	-2.53486	0.153703	1		con_L.POP_L.TH_count	-2.53486	0.153703	1
										con_L.POP_L.CA_count	0.67119	0.800927	1		con_L.POP_L.CA_count	0.67119	0.800927	1		con_L.POP_L.CA_count	-3.81088	0.205468	1		con_L.POP_L.CA_count	-3.81088	0.205468	1
										con_L.POP_L.PU_count	-0.393586	0.850375	1		con_L.POP_L.PU_count	-0.393586	0.850375	1		con_L.POP_L.PU_count	0.990529	0.674613	1		con_L.POP_L.PU_count	0.990529	0.674613	1
										con_L.POP_L.PA_count	-0.818183	0.0875146	1		con_L.POP_L.PA_count	-0.818183	0.0875146	1		con_L.POP_L.PA_count	0.00101576	0.998504	1		con_L.POP_L.PA_count	0.00101576	0.998504	1
										con_L.POP_L.HI_count	0.04449	0.497397	1		con_L.POP_L.HI_count	0.04449	0.497397	1		con_L.POP_L.HI_count	-0.102479	0.166861	1		con_L.POP_L.HI_count	-0.102479	0.166861	1
										con_L.POP_L.AM_count	-0.0029164	0.914283	1		con_L.POP_L.AM_count	-0.0029164	0.914283	1		con_L.POP_L.AM_count	-0.0228619	0.455558	1		con_L.POP_L.AM_count	-0.0228619	0.455558	1
										con_L.POP_L.AC_count	-0.020938	0.0684158	1		con_L.POP_L.AC_count	-0.020938	0.0684158	1		con_L.POP_L.AC_count	0.00849845	0.513146	1		con_L.POP_L.AC_count	0.00849845	0.513146	1
										con_L.POP_R.TH_count	-0.0112538	0.815262	1		con_L.POP_R.TH_count	-0.0112538	0.815262	1		con_L.POP_R.TH_count	-0.0764009	0.160668	1		con_L.POP_R.TH_count	-0.0764009	0.160668	1
										con_L.POP_R.CA_count	-0.103864	0.827632	1		con_L.POP_R.CA_count	-0.103864	0.827632	1		con_L.POP_R.CA_count	-0.672307	0.212594	1		con_L.POP_R.CA_count	-0.672307	0.212594	1
										con_L.POP_R.PU_count	-0.113323	0.0815289	1		con_L.POP_R.PU_count	-0.113323	0.0815289	1		con_L.POP_R.PU_count	0.0025856	0.971969	1		con_L.POP_R.PU_count	0.0025856	0.971969	1
										con_L.POP_R.PA_count	-0.00260562	0.799453	1		con_L.POP_R.PA_count	-0.00260562	0.799453	1		con_L.POP_R.PA_count	-0.00243522	0.833691	1		con_L.POP_R.PA_count	-0.00243522	0.833691	1
										con_L.POP_R.HI_count	-0.00262648	0.513916	1		con_L.POP_R.HI_count	-0.00262648	0.513916	1		con_L.POP_R.HI_count	-0.0056046	0.218015	1		con_L.POP_R.HI_count	-0.0056046	0.218015	1
										con_L.POP_R.AM_count	-0.00145983	0.336275	1		con_L.POP_R.AM_count	-0.00145983	0.336275	1		con_L.POP_R.AM_count	0.00230097	0.180142	1		con_L.POP_R.AM_count	0.00230097	0.180142	1
										con_L.POP_R.AC_count	-0.000620665	0.846997	1		con_L.POP_R.AC_count	-0.000620665	0.846997	1		con_L.POP_R.AC_count	-0.00402503	0.268465	1		con_L.POP_R.AC_count	-0.00402503	0.268465	1
										con_L.POP_R.BSTS_count	-0.0046814	0.101841	1		con_L.POP_R.BSTS_count	-0.0046814	0.101841	1		con_L.POP_R.BSTS_count	-0.00489404	0.130433	1		con_L.POP_R.BSTS_count	-0.00489404	0.130433	1
										con_L.POP_R.CACG_count	-0.138609	0.40799	1		con_L.POP_R.CACG_count	-0.138609	0.40799	1		con_L.POP_R.CACG_count	-0.124023	0.512664	1		con_L.POP_R.CACG_count	-0.124023	0.512664	1
										con_L.POP_R.CMFG_count	-1.01501	0.0257815	1		con_L.POP_R.CMFG_count	-1.01501	0.0257815	1		con_L.POP_R.CMFG_count	-0.356725	0.488485	1		con_L.POP_R.CMFG_count	-0.356725	0.488485	1
										con_L.POP_R.CU_count	-0.000469549	0.662623	1		con_L.POP_R.CU_count	-0.000469549	0.662623	1		con_L.POP_R.CU_count	0.00104601	0.390059	1		con_L.POP_R.CU_count	0.00104601	0.390059	1
										con_L.POP_R.EC_count	-9.86509e-05	0.847643	1		con_L.POP_R.EC_count	-9.86509e-05	0.847643	1		con_L.POP_R.EC_count	0.000454585	0.433674	1		con_L.POP_R.EC_count	0.000454585	0.433674	1
										con_L.POP_R.FG_count	0.00191553	0.266578	1		con_L.POP_R.FG_count	0.00191553	0.266578	1		con_L.POP_R.FG_count	0.0003549	0.855575	1		con_L.POP_R.FG_count	0.0003549	0.855575	1
										con_L.POP_R.IPG_count	-0.00688852	0.425536	1		con_L.POP_R.IPG_count	-0.00688852	0.425536	1		con_L.POP_R.IPG_count	-0.0317381	0.00115995	1		con_L.POP_R.IPG_count	-0.0317381	0.00115995	1
										con_L.POP_R.ITG_count	-0.000172594	0.959618	1		con_L.POP_R.ITG_count	-0.000172594	0.959618	1		con_L.POP_R.ITG_count	0.00380431	0.323655	1		con_L.POP_R.ITG_count	0.00380431	0.323655	1
										con_L.POP_R.ICG_count	-0.00441706	0.419554	1		con_L.POP_R.ICG_count	-0.00441706	0.419554	1		con_L.POP_R.ICG_count	0.00656155	0.288965	1		con_L.POP_R.ICG_count	0.00656155	0.288965	1
										con_L.POP_R.LOG_count	0.00294443	0.215662	1		con_L.POP_R.LOG_count	0.00294443	0.215662	1		con_L.POP_R.LOG_count	0.000429118	0.873231	1		con_L.POP_R.LOG_count	0.000429118	0.873231	1
										con_L.POP_R.LOFG_count	-0.0148919	0.110967	1		con_L.POP_R.LOFG_count	-0.0148919	0.110967	1		con_L.POP_R.LOFG_count	0.00506803	0.631509	1		con_L.POP_R.LOFG_count	0.00506803	0.631509	1
										con_L.POP_R.LG_count	0.000111831	0.9172	1		con_L.POP_R.LG_count	0.000111831	0.9172	1		con_L.POP_R.LG_count	-0.00134463	0.268958	1		con_L.POP_R.LG_count	-0.00134463	0.268958	1
										con_L.POP_R.MOFG_count	0.0198108	0.225105	1		con_L.POP_R.MOFG_count	0.0198108	0.225105	1		con_L.POP_R.MOFG_count	0.00178443	0.923032	1		con_L.POP_R.MOFG_count	0.00178443	0.923032	1
										con_L.POP_R.MTG_count	-0.00370342	0.29279	1		con_L.POP_R.MTG_count	-0.00370342	0.29279	1		con_L.POP_R.MTG_count	-0.00242611	0.542248	1		con_L.POP_R.MTG_count	-0.00242611	0.542248	1
										con_L.POP_R.PHIG_count	-0.00102125	0.265412	1		con_L.POP_R.PHIG_count	-0.00102125	0.265412	1		con_L.POP_R.PHIG_count	-0.00134069	0.196035	1		con_L.POP_R.PHIG_count	-0.00134069	0.196035	1
										con_L.POP_R.PaCG_count	-0.0173049	0.511258	1		con_L.POP_R.PaCG_count	-0.0173049	0.511258	1		con_L.POP_R.PaCG_count	0.000284806	0.992372	1		con_L.POP_R.PaCG_count	0.000284806	0.992372	1
										con_L.POP_R.POP_count	-0.164449	0.172008	1		con_L.POP_R.POP_count	-0.164449	0.172008	1		con_L.POP_R.POP_count	-0.0975519	0.473748	1		con_L.POP_R.POP_count	-0.0975519	0.473748	1
										con_L.POP_R.POR_count	0.00907601	0.455408	1		con_L.POP_R.POR_count	0.00907601	0.455408	1		con_L.POP_R.POR_count	0.0171913	0.211172	1		con_L.POP_R.POR_count	0.0171913	0.211172	1
										con_L.POP_R.PTR_count	-0.0655651	0.318299	1		con_L.POP_R.PTR_count	-0.0655651	0.318299	1		con_L.POP_R.PTR_count	-2.64048e-05	0.999716	1		con_L.POP_R.PTR_count	-2.64048e-05	0.999716	1
										con_L.POP_R.PCAL_count	-0.00147491	0.1502	1		con_L.POP_R.PCAL_count	-0.00147491	0.1502	1		con_L.POP_R.PCAL_count	-0.00119571	0.302333	1		con_L.POP_R.PCAL_count	-0.00119571	0.302333	1
										con_L.POP_R.PoCG_count	0.0196182	0.173431	1		con_L.POP_R.PoCG_count	0.0196182	0.173431	1		con_L.POP_R.PoCG_count	-0.00183124	0.910544	1		con_L.POP_R.PoCG_count	-0.00183124	0.910544	1
										con_L.POP_R.PCG_count	-0.0477962	0.362492	1		con_L.POP_R.PCG_count	-0.0477962	0.362492	1		con_L.POP_R.PCG_count	0.0690299	0.244807	1		con_L.POP_R.PCG_count	0.0690299	0.244807	1
										con_L.POP_R.PrCG_count	-0.162321	0.322336	1		con_L.POP_R.PrCG_count	-0.162321	0.322336	1		con_L.POP_R.PrCG_count	-0.0460548	0.803905	1		con_L.POP_R.PrCG_count	-0.0460548	0.803905	1
										con_L.POP_R.PCU_count	0.00661461	0.423741	1		con_L.POP_R.PCU_count	0.00661461	0.423741	1		con_L.POP_R.PCU_count	0.0117601	0.208481	1		con_L.POP_R.PCU_count	0.0117601	0.208481	1
										con_L.POP_R.RACG_count	-0.0327326	0.244256	1		con_L.POP_R.RACG_count	-0.0327326	0.244256	1		con_L.POP_R.RACG_count	-0.0166164	0.601194	1		con_L.POP_R.RACG_count	-0.0166164	0.601194	1
										con_L.POP_R.RMFG_count	-0.081057	0.885555	1		con_L.POP_R.RMFG_count	-0.081057	0.885555	1		con_L.POP_R.RMFG_count	0.0357752	0.955202	1		con_L.POP_R.RMFG_count	0.0357752	0.955202	1
										con_L.POP_R.SFG_count	-0.938941	0.216402	1		con_L.POP_R.SFG_count	-0.938941	0.216402	1		con_L.POP_R.SFG_count	-0.492367	0.56652	1		con_L.POP_R.SFG_count	-0.492367	0.56652	1
										con_L.POP_R.SPG_count	-0.00149586	0.91511	1		con_L.POP_R.SPG_count	-0.00149586	0.91511	1		con_L.POP_R.SPG_count	0.000731616	0.963228	1		con_L.POP_R.SPG_count	0.000731616	0.963228	1
										con_L.POP_R.STG_count	-0.00221362	0.391839	1		con_L.POP_R.STG_count	-0.00221362	0.391839	1		con_L.POP_R.STG_count	0.00340354	0.244301	1		con_L.POP_R.STG_count	0.00340354	0.244301	1
										con_L.POP_R.SMG_count	-0.00924576	0.334471	1		con_L.POP_R.SMG_count	-0.00924576	0.334471	1		con_L.POP_R.SMG_count	0.0194393	0.0727014	1		con_L.POP_R.SMG_count	0.0194393	0.0727014	1
										con_L.POP_R.FP_count	-0.00299845	0.465769	1		con_L.POP_R.FP_count	-0.00299845	0.465769	1		con_L.POP_R.FP_count	-0.00134346	0.772593	1		con_L.POP_R.FP_count	-0.00134346	0.772593	1
										con_L.POP_R.TTG_count	-0.00207611	0.0973186	1		con_L.POP_R.TTG_count	-0.00207611	0.0973186	1		con_L.POP_R.TTG_count	-0.00199344	0.159211	1		con_L.POP_R.TTG_count	-0.00199344	0.159211	1
										con_L.POP_R.IN_count	-0.0608083	0.184921	1		con_L.POP_R.IN_count	-0.0608083	0.184921	1		con_L.POP_R.IN_count	-0.0239985	0.64362	1		con_L.POP_R.IN_count	-0.0239985	0.64362	1
										con_L.POP_R.CER_count	0.0116817	0.478622	1		con_L.POP_R.CER_count	0.0116817	0.478622	1		con_L.POP_R.CER_count	-0.00515736	0.782081	1		con_L.POP_R.CER_count	-0.00515736	0.782081	1
										con_L.POR_L.PTR_count	4.25251	0.576191	1		con_L.POR_L.PTR_count	4.25251	0.576191	1		con_L.POR_L.PTR_count	-0.461272	0.957242	1		con_L.POR_L.PTR_count	-0.461272	0.957242	1
										con_L.POR_L.PCAL_count	0.0226605	0.0422652	1		con_L.POR_L.PCAL_count	0.0226605	0.0422652	1		con_L.POR_L.PCAL_count	-0.00670648	0.595145	1		con_L.POR_L.PCAL_count	-0.00670648	0.595145	1
										con_L.POR_L.PoCG_count	0.0109841	0.824766	1		con_L.POR_L.PoCG_count	0.0109841	0.824766	1		con_L.POR_L.PoCG_count	-0.0334698	0.550743	1		con_L.POR_L.PoCG_count	-0.0334698	0.550743	1
										con_L.POR_L.PCG_count	0.00276069	0.965125	1		con_L.POR_L.PCG_count	0.00276069	0.965125	1		con_L.POR_L.PCG_count	0.197555	0.00563795	1		con_L.POR_L.PCG_count	0.197555	0.00563795	1
										con_L.POR_L.PrCG_count	0.137987	0.302077	1		con_L.POR_L.PrCG_count	0.137987	0.302077	1		con_L.POR_L.PrCG_count	0.0817641	0.588691	1		con_L.POR_L.PrCG_count	0.0817641	0.588691	1
										con_L.POR_L.PCU_count	-0.00728168	0.682489	1		con_L.POR_L.PCU_count	-0.00728168	0.682489	1		con_L.POR_L.PCU_count	-0.029972	0.136451	1		con_L.POR_L.PCU_count	-0.029972	0.136451	1
										con_L.POR_L.RACG_count	1.05062	0.488551	1		con_L.POR_L.RACG_count	1.05062	0.488551	1		con_L.POR_L.RACG_count	0.922716	0.590637	1		con_L.POR_L.RACG_count	0.922716	0.590637	1
										con_L.POR_L.RMFG_count	-9.77594	0.271724	1		con_L.POR_L.RMFG_count	-9.77594	0.271724	1		con_L.POR_L.RMFG_count	-8.54609	0.395524	1		con_L.POR_L.RMFG_count	-8.54609	0.395524	1
										con_L.POR_L.SFG_count	1.01182	0.509351	1		con_L.POR_L.SFG_count	1.01182	0.509351	1		con_L.POR_L.SFG_count	0.54906	0.751522	1		con_L.POR_L.SFG_count	0.54906	0.751522	1
										con_L.POR_L.SPG_count	0.0119777	0.696434	1		con_L.POR_L.SPG_count	0.0119777	0.696434	1		con_L.POR_L.SPG_count	-0.0163352	0.637988	1		con_L.POR_L.SPG_count	-0.0163352	0.637988	1
										con_L.POR_L.STG_count	-0.0135453	0.89029	1		con_L.POR_L.STG_count	-0.0135453	0.89029	1		con_L.POR_L.STG_count	0.0550497	0.620077	1		con_L.POR_L.STG_count	0.0550497	0.620077	1
										con_L.POR_L.SMG_count	0.0330003	0.716075	1		con_L.POR_L.SMG_count	0.0330003	0.716075	1		con_L.POR_L.SMG_count	-0.109879	0.284179	1		con_L.POR_L.SMG_count	-0.109879	0.284179	1
										con_L.POR_L.FP_count	-0.0258314	0.907228	1		con_L.POR_L.FP_count	-0.0258314	0.907228	1		con_L.POR_L.FP_count	-0.0768058	0.759289	1		con_L.POR_L.FP_count	-0.0768058	0.759289	1
										con_L.POR_L.TP_count	0.00790549	0.588635	1		con_L.POR_L.TP_count	0.00790549	0.588635	1		con_L.POR_L.TP_count	0.0155253	0.347607	1		con_L.POR_L.TP_count	0.0155253	0.347607	1
										con_L.POR_L.TTG_count	-0.0168648	0.328362	1		con_L.POR_L.TTG_count	-0.0168648	0.328362	1		con_L.POR_L.TTG_count	-0.0157395	0.419869	1		con_L.POR_L.TTG_count	-0.0157395	0.419869	1
										con_L.POR_L.IN_count	1.38948	0.11665	1		con_L.POR_L.IN_count	1.38948	0.11665	1		con_L.POR_L.IN_count	-0.0623011	0.950402	1		con_L.POR_L.IN_count	-0.0623011	0.950402	1
										con_L.POR_L.CER_count	0.00902472	0.27019	1		con_L.POR_L.CER_count	0.00902472	0.27019	1		con_L.POR_L.CER_count	-0.00330604	0.720963	1		con_L.POR_L.CER_count	-0.00330604	0.720963	1
										con_L.POR_L.TH_count	0.344084	0.642503	1		con_L.POR_L.TH_count	0.344084	0.642503	1		con_L.POR_L.TH_count	-0.958323	0.252887	1		con_L.POR_L.TH_count	-0.958323	0.252887	1
										con_L.POR_L.CA_count	-0.624349	0.691523	1		con_L.POR_L.CA_count	-0.624349	0.691523	1		con_L.POR_L.CA_count	-1.2177	0.493748	1		con_L.POR_L.CA_count	-1.2177	0.493748	1
										con_L.POR_L.PU_count	-0.264392	0.83413	1		con_L.POR_L.PU_count	-0.264392	0.83413	1		con_L.POR_L.PU_count	-1.00927	0.479619	1		con_L.POR_L.PU_count	-1.00927	0.479619	1
										con_L.POR_L.PA_count	-0.085982	0.662995	1		con_L.POR_L.PA_count	-0.085982	0.662995	1		con_L.POR_L.PA_count	0.103034	0.644232	1		con_L.POR_L.PA_count	0.103034	0.644232	1
										con_L.POR_L.HI_count	-0.00782612	0.86747	1		con_L.POR_L.HI_count	-0.00782612	0.86747	1		con_L.POR_L.HI_count	0.0670889	0.205827	1		con_L.POR_L.HI_count	0.0670889	0.205827	1
										con_L.POR_L.AM_count	-0.011307	0.824804	1		con_L.POR_L.AM_count	-0.011307	0.824804	1		con_L.POR_L.AM_count	0.0372054	0.519477	1		con_L.POR_L.AM_count	0.0372054	0.519477	1
										con_L.POR_L.AC_count	-0.0605547	0.389615	1		con_L.POR_L.AC_count	-0.0605547	0.389615	1		con_L.POR_L.AC_count	-0.00848533	0.915105	1		con_L.POR_L.AC_count	-0.00848533	0.915105	1
										con_L.POR_R.TH_count	-0.0102321	0.631076	1		con_L.POR_R.TH_count	-0.0102321	0.631076	1		con_L.POR_R.TH_count	-0.0204328	0.396423	1		con_L.POR_R.TH_count	-0.0204328	0.396423	1
										con_L.POR_R.CA_count	0.0423946	0.882946	1		con_L.POR_R.CA_count	0.0423946	0.882946	1		con_L.POR_R.CA_count	-0.116194	0.721201	1		con_L.POR_R.CA_count	-0.116194	0.721201	1
										con_L.POR_R.PU_count	-0.0268784	0.508727	1		con_L.POR_R.PU_count	-0.0268784	0.508727	1		con_L.POR_R.PU_count	0.014822	0.74727	1		con_L.POR_R.PU_count	0.014822	0.74727	1
										con_L.POR_R.PA_count	0.00193035	0.745196	1		con_L.POR_R.PA_count	0.00193035	0.745196	1		con_L.POR_R.PA_count	-0.0108839	0.105106	1		con_L.POR_R.PA_count	-0.0108839	0.105106	1
										con_L.POR_R.HI_count	0.00158528	0.443043	1		con_L.POR_R.HI_count	0.00158528	0.443043	1		con_L.POR_R.HI_count	-0.0029755	0.202927	1		con_L.POR_R.HI_count	-0.0029755	0.202927	1
										con_L.POR_R.AM_count	0.00151906	0.294946	1		con_L.POR_R.AM_count	0.00151906	0.294946	1		con_L.POR_R.AM_count	-0.000746931	0.648838	1		con_L.POR_R.AM_count	-0.000746931	0.648838	1
										con_L.POR_R.AC_count	0.0166301	0.511407	1		con_L.POR_R.AC_count	0.0166301	0.511407	1		con_L.POR_R.AC_count	-0.048756	0.0886294	1		con_L.POR_R.AC_count	-0.048756	0.0886294	1
										con_L.POR_R.BSTS_count	-0.00123125	0.4632	1		con_L.POR_R.BSTS_count	-0.00123125	0.4632	1		con_L.POR_R.BSTS_count	0.00186034	0.326991	1		con_L.POR_R.BSTS_count	0.00186034	0.326991	1
										con_L.POR_R.CACG_count	-0.101314	0.06649	1		con_L.POR_R.CACG_count	-0.101314	0.06649	1		con_L.POR_R.CACG_count	0.0207527	0.739631	1		con_L.POR_R.CACG_count	0.0207527	0.739631	1
										con_L.POR_R.CMFG_count	-0.01962	0.068697	1		con_L.POR_R.CMFG_count	-0.01962	0.068697	1		con_L.POR_R.CMFG_count	-0.00946476	0.437483	1		con_L.POR_R.CMFG_count	-0.00946476	0.437483	1
										con_L.POR_R.CU_count	-0.000765186	0.267034	1		con_L.POR_R.CU_count	-0.000765186	0.267034	1		con_L.POR_R.CU_count	0.00111999	0.150807	1		con_L.POR_R.CU_count	0.00111999	0.150807	1
										con_L.POR_R.EC_count	3.02771e-06	0.989491	1		con_L.POR_R.EC_count	3.02771e-06	0.989491	1		con_L.POR_R.EC_count	0.000434641	0.0944451	1		con_L.POR_R.EC_count	0.000434641	0.0944451	1
										con_L.POR_R.FG_count	-0.00194138	0.259819	1		con_L.POR_R.FG_count	-0.00194138	0.259819	1		con_L.POR_R.FG_count	0.0013069	0.502371	1		con_L.POR_R.FG_count	0.0013069	0.502371	1
										con_L.POR_R.IPG_count	0.000532694	0.905898	1		con_L.POR_R.IPG_count	0.000532694	0.905898	1		con_L.POR_R.IPG_count	0.00564108	0.268252	1		con_L.POR_R.IPG_count	0.00564108	0.268252	1
										con_L.POR_R.ITG_count	-0.00246961	0.380825	1		con_L.POR_R.ITG_count	-0.00246961	0.380825	1		con_L.POR_R.ITG_count	0.00270418	0.396107	1		con_L.POR_R.ITG_count	0.00270418	0.396107	1
										con_L.POR_R.ICG_count	1.51909e-05	0.995363	1		con_L.POR_R.ICG_count	1.51909e-05	0.995363	1		con_L.POR_R.ICG_count	-0.00150965	0.609505	1		con_L.POR_R.ICG_count	-0.00150965	0.609505	1
										con_L.POR_R.LOG_count	0.000549313	0.743717	1		con_L.POR_R.LOG_count	0.000549313	0.743717	1		con_L.POR_R.LOG_count	0.00115831	0.542096	1		con_L.POR_R.LOG_count	0.00115831	0.542096	1
										con_L.POR_R.LOFG_count	-0.403574	0.0209456	1		con_L.POR_R.LOFG_count	-0.403574	0.0209456	1		con_L.POR_R.LOFG_count	-0.227542	0.249754	1		con_L.POR_R.LOFG_count	-0.227542	0.249754	1
										con_L.POR_R.LG_count	-0.00205377	0.161045	1		con_L.POR_R.LG_count	-0.00205377	0.161045	1		con_L.POR_R.LG_count	-0.000116581	0.943918	1		con_L.POR_R.LG_count	-0.000116581	0.943918	1
										con_L.POR_R.MOFG_count	0.086154	0.847684	1		con_L.POR_R.MOFG_count	0.086154	0.847684	1		con_L.POR_R.MOFG_count	-0.687691	0.175124	1		con_L.POR_R.MOFG_count	-0.687691	0.175124	1
										con_L.POR_R.MTG_count	-0.00188689	0.368398	1		con_L.POR_R.MTG_count	-0.00188689	0.368398	1		con_L.POR_R.MTG_count	-0.000890815	0.707284	1		con_L.POR_R.MTG_count	-0.000890815	0.707284	1
										con_L.POR_R.PHIG_count	-6.82626e-05	0.881798	1		con_L.POR_R.PHIG_count	-6.82626e-05	0.881798	1		con_L.POR_R.PHIG_count	0.000517954	0.318405	1		con_L.POR_R.PHIG_count	0.000517954	0.318405	1
										con_L.POR_R.PaCG_count	0.00190635	0.591458	1		con_L.POR_R.PaCG_count	0.00190635	0.591458	1		con_L.POR_R.PaCG_count	-0.000945887	0.813824	1		con_L.POR_R.PaCG_count	-0.000945887	0.813824	1
										con_L.POR_R.POP_count	-0.00796388	0.250121	1		con_L.POR_R.POP_count	-0.00796388	0.250121	1		con_L.POR_R.POP_count	0.00914982	0.242626	1		con_L.POR_R.POP_count	0.00914982	0.242626	1
										con_L.POR_R.POR_count	-0.0774505	0.647139	1		con_L.POR_R.POR_count	-0.0774505	0.647139	1		con_L.POR_R.POR_count	-0.195325	0.307309	1		con_L.POR_R.POR_count	-0.195325	0.307309	1
										con_L.POR_R.PTR_count	-0.140038	0.0447653	1		con_L.POR_R.PTR_count	-0.140038	0.0447653	1		con_L.POR_R.PTR_count	-0.0639087	0.418087	1		con_L.POR_R.PTR_count	-0.0639087	0.418087	1
										con_L.POR_R.PCAL_count	0.000741969	0.3505	1		con_L.POR_R.PCAL_count	0.000741969	0.3505	1		con_L.POR_R.PCAL_count	0.00168937	0.0600956	1		con_L.POR_R.PCAL_count	0.00168937	0.0600956	1
										con_L.POR_R.PoCG_count	-0.00531853	0.105479	1		con_L.POR_R.PoCG_count	-0.00531853	0.105479	1		con_L.POR_R.PoCG_count	-0.00604487	0.103723	1		con_L.POR_R.PoCG_count	-0.00604487	0.103723	1
										con_L.POR_R.PCG_count	-0.00754872	0.0601953	1		con_L.POR_R.PCG_count	-0.00754872	0.0601953	1		con_L.POR_R.PCG_count	-0.0025754	0.570787	1		con_L.POR_R.PCG_count	-0.0025754	0.570787	1
										con_L.POR_R.PrCG_count	-0.00684462	0.297964	1		con_L.POR_R.PrCG_count	-0.00684462	0.297964	1		con_L.POR_R.PrCG_count	-0.00176134	0.812786	1		con_L.POR_R.PrCG_count	-0.00176134	0.812786	1
										con_L.POR_R.PCU_count	-0.00110871	0.761251	1		con_L.POR_R.PCU_count	-0.00110871	0.761251	1		con_L.POR_R.PCU_count	-0.00203516	0.621866	1		con_L.POR_R.PCU_count	-0.00203516	0.621866	1
										con_L.POR_R.RACG_count	-0.649856	0.142772	1		con_L.POR_R.RACG_count	-0.649856	0.142772	1		con_L.POR_R.RACG_count	-0.406107	0.418045	1		con_L.POR_R.RACG_count	-0.406107	0.418045	1
										con_L.POR_R.RMFG_count	-0.94645	0.154587	1		con_L.POR_R.RMFG_count	-0.94645	0.154587	1		con_L.POR_R.RMFG_count	-0.362572	0.629674	1		con_L.POR_R.RMFG_count	-0.362572	0.629674	1
										con_L.POR_R.SFG_count	-0.377202	0.372857	1		con_L.POR_R.SFG_count	-0.377202	0.372857	1		con_L.POR_R.SFG_count	-0.193988	0.685289	1		con_L.POR_R.SFG_count	-0.193988	0.685289	1
										con_L.POR_R.SPG_count	-0.0016356	0.741279	1		con_L.POR_R.SPG_count	-0.0016356	0.741279	1		con_L.POR_R.SPG_count	-0.00261272	0.64094	1		con_L.POR_R.SPG_count	-0.00261272	0.64094	1
										con_L.POR_R.STG_count	0.00187297	0.250491	1		con_L.POR_R.STG_count	0.00187297	0.250491	1		con_L.POR_R.STG_count	0.00140762	0.445049	1		con_L.POR_R.STG_count	0.00140762	0.445049	1
										con_L.POR_R.SMG_count	-0.00577285	0.073213	1		con_L.POR_R.SMG_count	-0.00577285	0.073213	1		con_L.POR_R.SMG_count	-0.00164556	0.651624	1		con_L.POR_R.SMG_count	-0.00164556	0.651624	1
										con_L.POR_R.FP_count	-0.170462	0.0224941	1		con_L.POR_R.FP_count	-0.170462	0.0224941	1		con_L.POR_R.FP_count	-0.17852	0.034582	1		con_L.POR_R.FP_count	-0.17852	0.034582	1
										con_L.POR_R.TP_count	0.00051449	0.360366	1		con_L.POR_R.TP_count	0.00051449	0.360366	1		con_L.POR_R.TP_count	-9.55601e-05	0.880586	1		con_L.POR_R.TP_count	-9.55601e-05	0.880586	1
										con_L.POR_R.TTG_count	-0.000912759	0.00501106	1		con_L.POR_R.TTG_count	-0.000912759	0.00501106	1		con_L.POR_R.TTG_count	-0.00051428	0.162186	1		con_L.POR_R.TTG_count	-0.00051428	0.162186	1
										con_L.POR_R.IN_count	-0.0489626	0.000743222	1		con_L.POR_R.IN_count	-0.0489626	0.000743222	1		con_L.POR_R.IN_count	-0.0244719	0.136208	1		con_L.POR_R.IN_count	-0.0244719	0.136208	1
										con_L.POR_R.CER_count	-0.00162727	0.836264	1		con_L.POR_R.CER_count	-0.00162727	0.836264	1		con_L.POR_R.CER_count	0.00141399	0.87382	1		con_L.POR_R.CER_count	0.00141399	0.87382	1
										con_L.PTR_L.PCAL_count	0.0146036	0.261365	1		con_L.PTR_L.PCAL_count	0.0146036	0.261365	1		con_L.PTR_L.PCAL_count	-0.0053093	0.718044	1		con_L.PTR_L.PCAL_count	-0.0053093	0.718044	1
										con_L.PTR_L.PoCG_count	-0.154231	0.547364	1		con_L.PTR_L.PoCG_count	-0.154231	0.547364	1		con_L.PTR_L.PoCG_count	-0.671048	0.0205685	1		con_L.PTR_L.PoCG_count	-0.671048	0.0205685	1
										con_L.PTR_L.PCG_count	-0.0479583	0.676742	1		con_L.PTR_L.PCG_count	-0.0479583	0.676742	1		con_L.PTR_L.PCG_count	0.171881	0.186352	1		con_L.PTR_L.PCG_count	0.171881	0.186352	1
										con_L.PTR_L.PrCG_count	0.655056	0.482067	1		con_L.PTR_L.PrCG_count	0.655056	0.482067	1		con_L.PTR_L.PrCG_count	-0.492733	0.640071	1		con_L.PTR_L.PrCG_count	-0.492733	0.640071	1
										con_L.PTR_L.PCU_count	-0.0908046	0.04316	1		con_L.PTR_L.PCU_count	-0.0908046	0.04316	1		con_L.PTR_L.PCU_count	-0.00411585	0.935415	1		con_L.PTR_L.PCU_count	-0.00411585	0.935415	1
										con_L.PTR_L.RACG_count	1.76427	0.201821	1		con_L.PTR_L.RACG_count	1.76427	0.201821	1		con_L.PTR_L.RACG_count	1.53522	0.326033	1		con_L.PTR_L.RACG_count	1.53522	0.326033	1
										con_L.PTR_L.RMFG_count	-4.00955	0.810519	1		con_L.PTR_L.RMFG_count	-4.00955	0.810519	1		con_L.PTR_L.RMFG_count	5.09008	0.78781	1		con_L.PTR_L.RMFG_count	5.09008	0.78781	1
										con_L.PTR_L.SFG_count	1.81586	0.638535	1		con_L.PTR_L.SFG_count	1.81586	0.638535	1		con_L.PTR_L.SFG_count	1.25022	0.774876	1		con_L.PTR_L.SFG_count	1.25022	0.774876	1
										con_L.PTR_L.SPG_count	0.0651584	0.559177	1		con_L.PTR_L.SPG_count	0.0651584	0.559177	1		con_L.PTR_L.SPG_count	-0.00119095	0.992468	1		con_L.PTR_L.SPG_count	-0.00119095	0.992468	1
										con_L.PTR_L.STG_count	-0.392303	0.210432	1		con_L.PTR_L.STG_count	-0.392303	0.210432	1		con_L.PTR_L.STG_count	-0.105404	0.766058	1		con_L.PTR_L.STG_count	-0.105404	0.766058	1
										con_L.PTR_L.SMG_count	-0.115574	0.819007	1		con_L.PTR_L.SMG_count	-0.115574	0.819007	1		con_L.PTR_L.SMG_count	-0.409885	0.47297	1		con_L.PTR_L.SMG_count	-0.409885	0.47297	1
										con_L.PTR_L.FP_count	-0.0220431	0.796384	1		con_L.PTR_L.FP_count	-0.0220431	0.796384	1		con_L.PTR_L.FP_count	-0.104652	0.278648	1		con_L.PTR_L.FP_count	-0.104652	0.278648	1
										con_L.PTR_L.TP_count	0.0128738	0.358133	1		con_L.PTR_L.TP_count	0.0128738	0.358133	1		con_L.PTR_L.TP_count	0.0115982	0.464119	1		con_L.PTR_L.TP_count	0.0115982	0.464119	1
										con_L.PTR_L.TTG_count	-0.176343	0.00277208	1		con_L.PTR_L.TTG_count	-0.176343	0.00277208	1		con_L.PTR_L.TTG_count	-0.11511	0.0842647	1		con_L.PTR_L.TTG_count	-0.11511	0.0842647	1
										con_L.PTR_L.IN_count	0.990106	0.72315	1		con_L.PTR_L.IN_count	0.990106	0.72315	1		con_L.PTR_L.IN_count	-0.0284045	0.992829	1		con_L.PTR_L.IN_count	-0.0284045	0.992829	1
										con_L.PTR_L.CER_count	-0.0199686	0.0455487	1		con_L.PTR_L.CER_count	-0.0199686	0.0455487	1		con_L.PTR_L.CER_count	-0.00516	0.647804	1		con_L.PTR_L.CER_count	-0.00516	0.647804	1
										con_L.PTR_L.TH_count	0.684227	0.612582	1		con_L.PTR_L.TH_count	0.684227	0.612582	1		con_L.PTR_L.TH_count	-2.7168	0.0753448	1		con_L.PTR_L.TH_count	-2.7168	0.0753448	1
										con_L.PTR_L.CA_count	-1.5886	0.46151	1		con_L.PTR_L.CA_count	-1.5886	0.46151	1		con_L.PTR_L.CA_count	-1.07392	0.659796	1		con_L.PTR_L.CA_count	-1.07392	0.659796	1
										con_L.PTR_L.PU_count	-1.9377	0.436664	1		con_L.PTR_L.PU_count	-1.9377	0.436664	1		con_L.PTR_L.PU_count	-4.40091	0.118192	1		con_L.PTR_L.PU_count	-4.40091	0.118192	1
										con_L.PTR_L.PA_count	-0.152706	0.603359	1		con_L.PTR_L.PA_count	-0.152706	0.603359	1		con_L.PTR_L.PA_count	-0.269278	0.41781	1		con_L.PTR_L.PA_count	-0.269278	0.41781	1
										con_L.PTR_L.HI_count	-0.0628428	0.421834	1		con_L.PTR_L.HI_count	-0.0628428	0.421834	1		con_L.PTR_L.HI_count	-0.0394458	0.655709	1		con_L.PTR_L.HI_count	-0.0394458	0.655709	1
										con_L.PTR_L.AM_count	0.0432403	0.55685	1		con_L.PTR_L.AM_count	0.0432403	0.55685	1		con_L.PTR_L.AM_count	0.0935609	0.260911	1		con_L.PTR_L.AM_count	0.0935609	0.260911	1
										con_L.PTR_L.AC_count	-0.00941214	0.753727	1		con_L.PTR_L.AC_count	-0.00941214	0.753727	1		con_L.PTR_L.AC_count	0.0188365	0.578735	1		con_L.PTR_L.AC_count	0.0188365	0.578735	1
										con_L.PTR_R.TH_count	-0.0570691	0.137569	1		con_L.PTR_R.TH_count	-0.0570691	0.137569	1		con_L.PTR_R.TH_count	-0.133471	0.00212382	1		con_L.PTR_R.TH_count	-0.133471	0.00212382	1
										con_L.PTR_R.CA_count	0.356585	0.221825	1		con_L.PTR_R.CA_count	0.356585	0.221825	1		con_L.PTR_R.CA_count	-0.17769	0.590364	1		con_L.PTR_R.CA_count	-0.17769	0.590364	1
										con_L.PTR_R.PU_count	-0.105196	0.176529	1		con_L.PTR_R.PU_count	-0.105196	0.176529	1		con_L.PTR_R.PU_count	-0.0577993	0.511425	1		con_L.PTR_R.PU_count	-0.0577993	0.511425	1
										con_L.PTR_R.PA_count	-0.00835749	0.344029	1		con_L.PTR_R.PA_count	-0.00835749	0.344029	1		con_L.PTR_R.PA_count	-0.00308123	0.757716	1		con_L.PTR_R.PA_count	-0.00308123	0.757716	1
										con_L.PTR_R.HI_count	0.000204124	0.936373	1		con_L.PTR_R.HI_count	0.000204124	0.936373	1		con_L.PTR_R.HI_count	0.000152304	0.957993	1		con_L.PTR_R.HI_count	0.000152304	0.957993	1
										con_L.PTR_R.AM_count	0.000549039	0.666029	1		con_L.PTR_R.AM_count	0.000549039	0.666029	1		con_L.PTR_R.AM_count	-0.00305507	0.0336448	1		con_L.PTR_R.AM_count	-0.00305507	0.0336448	1
										con_L.PTR_R.AC_count	0.000273585	0.977568	1		con_L.PTR_R.AC_count	0.000273585	0.977568	1		con_L.PTR_R.AC_count	-0.0214519	0.0511645	1		con_L.PTR_R.AC_count	-0.0214519	0.0511645	1
										con_L.PTR_R.BSTS_count	0.00233243	0.2976	1		con_L.PTR_R.BSTS_count	0.00233243	0.2976	1		con_L.PTR_R.BSTS_count	0.000937119	0.711344	1		con_L.PTR_R.BSTS_count	0.000937119	0.711344	1
										con_L.PTR_R.CACG_count	-0.097157	0.56219	1		con_L.PTR_R.CACG_count	-0.097157	0.56219	1		con_L.PTR_R.CACG_count	-0.243712	0.198526	1		con_L.PTR_R.CACG_count	-0.243712	0.198526	1
										con_L.PTR_R.CMFG_count	-0.0282357	0.776369	1		con_L.PTR_R.CMFG_count	-0.0282357	0.776369	1		con_L.PTR_R.CMFG_count	0.0282034	0.80189	1		con_L.PTR_R.CMFG_count	0.0282034	0.80189	1
										con_L.PTR_R.CU_count	-0.000207864	0.808822	1		con_L.PTR_R.CU_count	-0.000207864	0.808822	1		con_L.PTR_R.CU_count	-0.000989532	0.3084	1		con_L.PTR_R.CU_count	-0.000989532	0.3084	1
										con_L.PTR_R.EC_count	-0.000171819	0.708433	1		con_L.PTR_R.EC_count	-0.000171819	0.708433	1		con_L.PTR_R.EC_count	-0.000596308	0.251061	1		con_L.PTR_R.EC_count	-0.000596308	0.251061	1
										con_L.PTR_R.FG_count	-0.00249557	0.126202	1		con_L.PTR_R.FG_count	-0.00249557	0.126202	1		con_L.PTR_R.FG_count	-0.00133924	0.468057	1		con_L.PTR_R.FG_count	-0.00133924	0.468057	1
										con_L.PTR_R.IPG_count	-0.00569566	0.376073	1		con_L.PTR_R.IPG_count	-0.00569566	0.376073	1		con_L.PTR_R.IPG_count	-0.00649353	0.372179	1		con_L.PTR_R.IPG_count	-0.00649353	0.372179	1
										con_L.PTR_R.ITG_count	-0.0066683	0.0540819	1		con_L.PTR_R.ITG_count	-0.0066683	0.0540819	1		con_L.PTR_R.ITG_count	-0.00523865	0.180898	1		con_L.PTR_R.ITG_count	-0.00523865	0.180898	1
										con_L.PTR_R.ICG_count	-0.00584153	0.174866	1		con_L.PTR_R.ICG_count	-0.00584153	0.174866	1		con_L.PTR_R.ICG_count	0.00233191	0.632013	1		con_L.PTR_R.ICG_count	0.00233191	0.632013	1
										con_L.PTR_R.LOG_count	-0.000798088	0.723247	1		con_L.PTR_R.LOG_count	-0.000798088	0.723247	1		con_L.PTR_R.LOG_count	-0.00079258	0.755807	1		con_L.PTR_R.LOG_count	-0.00079258	0.755807	1
										con_L.PTR_R.LOFG_count	-0.112932	0.121588	1		con_L.PTR_R.LOFG_count	-0.112932	0.121588	1		con_L.PTR_R.LOFG_count	-0.109934	0.182648	1		con_L.PTR_R.LOFG_count	-0.109934	0.182648	1
										con_L.PTR_R.LG_count	-0.000743086	0.553876	1		con_L.PTR_R.LG_count	-0.000743086	0.553876	1		con_L.PTR_R.LG_count	0.00226716	0.110191	1		con_L.PTR_R.LG_count	0.00226716	0.110191	1
										con_L.PTR_R.MOFG_count	0.176429	0.181197	1		con_L.PTR_R.MOFG_count	0.176429	0.181197	1		con_L.PTR_R.MOFG_count	-0.251827	0.0914519	1		con_L.PTR_R.MOFG_count	-0.251827	0.0914519	1
										con_L.PTR_R.MTG_count	-0.00129007	0.680083	1		con_L.PTR_R.MTG_count	-0.00129007	0.680083	1		con_L.PTR_R.MTG_count	-0.00484196	0.171082	1		con_L.PTR_R.MTG_count	-0.00484196	0.171082	1
										con_L.PTR_R.PHIG_count	0.00040385	0.638191	1		con_L.PTR_R.PHIG_count	0.00040385	0.638191	1		con_L.PTR_R.PHIG_count	-0.000101883	0.916452	1		con_L.PTR_R.PHIG_count	-0.000101883	0.916452	1
										con_L.PTR_R.PaCG_count	-0.00233402	0.739623	1		con_L.PTR_R.PaCG_count	-0.00233402	0.739623	1		con_L.PTR_R.PaCG_count	0.000188357	0.981078	1		con_L.PTR_R.PaCG_count	0.000188357	0.981078	1
										con_L.PTR_R.POP_count	-0.0762638	0.0778474	1		con_L.PTR_R.POP_count	-0.0762638	0.0778474	1		con_L.PTR_R.POP_count	0.00304122	0.950427	1		con_L.PTR_R.POP_count	0.00304122	0.950427	1
										con_L.PTR_R.POR_count	0.0729785	0.437898	1		con_L.PTR_R.POR_count	0.0729785	0.437898	1		con_L.PTR_R.POR_count	-0.0149853	0.887983	1		con_L.PTR_R.POR_count	-0.0149853	0.887983	1
										con_L.PTR_R.PTR_count	-0.189157	0.219069	1		con_L.PTR_R.PTR_count	-0.189157	0.219069	1		con_L.PTR_R.PTR_count	-0.115808	0.50583	1		con_L.PTR_R.PTR_count	-0.115808	0.50583	1
										con_L.PTR_R.PCAL_count	-0.000383499	0.684533	1		con_L.PTR_R.PCAL_count	-0.000383499	0.684533	1		con_L.PTR_R.PCAL_count	0.000898321	0.400003	1		con_L.PTR_R.PCAL_count	0.000898321	0.400003	1
										con_L.PTR_R.PoCG_count	-0.00732376	0.266924	1		con_L.PTR_R.PoCG_count	-0.00732376	0.266924	1		con_L.PTR_R.PoCG_count	-0.00711929	0.339928	1		con_L.PTR_R.PoCG_count	-0.00711929	0.339928	1
										con_L.PTR_R.PCG_count	-0.00654856	0.48611	1		con_L.PTR_R.PCG_count	-0.00654856	0.48611	1		con_L.PTR_R.PCG_count	-0.0116823	0.271843	1		con_L.PTR_R.PCG_count	-0.0116823	0.271843	1
										con_L.PTR_R.PrCG_count	-0.0170564	0.347601	1		con_L.PTR_R.PrCG_count	-0.0170564	0.347601	1		con_L.PTR_R.PrCG_count	-0.0188597	0.358411	1		con_L.PTR_R.PrCG_count	-0.0188597	0.358411	1
										con_L.PTR_R.PCU_count	-0.00903752	0.0985992	1		con_L.PTR_R.PCU_count	-0.00903752	0.0985992	1		con_L.PTR_R.PCU_count	-0.0164334	0.00789428	1		con_L.PTR_R.PCU_count	-0.0164334	0.00789428	1
										con_L.PTR_R.RACG_count	-0.451044	0.0829608	1		con_L.PTR_R.RACG_count	-0.451044	0.0829608	1		con_L.PTR_R.RACG_count	-0.389984	0.184998	1		con_L.PTR_R.RACG_count	-0.389984	0.184998	1
										con_L.PTR_R.RMFG_count	-1.20023	0.174108	1		con_L.PTR_R.RMFG_count	-1.20023	0.174108	1		con_L.PTR_R.RMFG_count	-0.8637	0.38713	1		con_L.PTR_R.RMFG_count	-0.8637	0.38713	1
										con_L.PTR_R.SFG_count	-0.528706	0.420052	1		con_L.PTR_R.SFG_count	-0.528706	0.420052	1		con_L.PTR_R.SFG_count	-0.0671966	0.927793	1		con_L.PTR_R.SFG_count	-0.0671966	0.927793	1
										con_L.PTR_R.SPG_count	-0.00465916	0.531623	1		con_L.PTR_R.SPG_count	-0.00465916	0.531623	1		con_L.PTR_R.SPG_count	-0.00970454	0.249223	1		con_L.PTR_R.SPG_count	-0.00970454	0.249223	1
										con_L.PTR_R.STG_count	-0.0036419	0.11535	1		con_L.PTR_R.STG_count	-0.0036419	0.11535	1		con_L.PTR_R.STG_count	-0.000648728	0.804137	1		con_L.PTR_R.STG_count	-0.000648728	0.804137	1
										con_L.PTR_R.SMG_count	-0.00744285	0.183058	1		con_L.PTR_R.SMG_count	-0.00744285	0.183058	1		con_L.PTR_R.SMG_count	-0.00562311	0.37376	1		con_L.PTR_R.SMG_count	-0.00562311	0.37376	1
										con_L.PTR_R.FP_count	-0.0370893	0.0736083	1		con_L.PTR_R.FP_count	-0.0370893	0.0736083	1		con_L.PTR_R.FP_count	-0.00607725	0.795497	1		con_L.PTR_R.FP_count	-0.00607725	0.795497	1
										con_L.PTR_R.TTG_count	-0.000294978	0.761561	1		con_L.PTR_R.TTG_count	-0.000294978	0.761561	1		con_L.PTR_R.TTG_count	0.00156987	0.153235	1		con_L.PTR_R.TTG_count	0.00156987	0.153235	1
										con_L.PTR_R.IN_count	-0.0768553	0.0564822	1		con_L.PTR_R.IN_count	-0.0768553	0.0564822	1		con_L.PTR_R.IN_count	-0.0679453	0.135969	1		con_L.PTR_R.IN_count	-0.0679453	0.135969	1
										con_L.PTR_R.CER_count	0.00591525	0.546309	1		con_L.PTR_R.CER_count	0.00591525	0.546309	1		con_L.PTR_R.CER_count	-0.00908911	0.412347	1		con_L.PTR_R.CER_count	-0.00908911	0.412347	1
										con_L.PCAL_L.PoCG_count	0.0113286	0.697749	1		con_L.PCAL_L.PoCG_count	0.0113286	0.697749	1		con_L.PCAL_L.PoCG_count	-0.0149806	0.649725	1		con_L.PCAL_L.PoCG_count	-0.0149806	0.649725	1
										con_L.PCAL_L.PCG_count	0.0268306	0.184349	1		con_L.PCAL_L.PCG_count	0.0268306	0.184349	1		con_L.PCAL_L.PCG_count	0.0336935	0.140427	1		con_L.PCAL_L.PCG_count	0.0336935	0.140427	1
										con_L.PCAL_L.PrCG_count	0.000926773	0.987151	1		con_L.PCAL_L.PrCG_count	0.000926773	0.987151	1		con_L.PCAL_L.PrCG_count	-0.017945	0.782731	1		con_L.PCAL_L.PrCG_count	-0.017945	0.782731	1
										con_L.PCAL_L.PCU_count	-1.39527	0.691556	1		con_L.PCAL_L.PCU_count	-1.39527	0.691556	1		con_L.PCAL_L.PCU_count	5.37581	0.176412	1		con_L.PCAL_L.PCU_count	5.37581	0.176412	1
										con_L.PCAL_L.RACG_count	-0.00099131	0.93938	1		con_L.PCAL_L.RACG_count	-0.00099131	0.93938	1		con_L.PCAL_L.RACG_count	-0.0313791	0.0332263	1		con_L.PCAL_L.RACG_count	-0.0313791	0.0332263	1
										con_L.PCAL_L.RMFG_count	0.0267701	0.518354	1		con_L.PCAL_L.RMFG_count	0.0267701	0.518354	1		con_L.PCAL_L.RMFG_count	-0.0228902	0.625286	1		con_L.PCAL_L.RMFG_count	-0.0228902	0.625286	1
										con_L.PCAL_L.SFG_count	-0.00483797	0.866889	1		con_L.PCAL_L.SFG_count	-0.00483797	0.866889	1		con_L.PCAL_L.SFG_count	-0.0120966	0.710933	1		con_L.PCAL_L.SFG_count	-0.0120966	0.710933	1
										con_L.PCAL_L.SPG_count	0.523723	0.966442	1		con_L.PCAL_L.SPG_count	0.523723	0.966442	1		con_L.PCAL_L.SPG_count	2.05417	0.883984	1		con_L.PCAL_L.SPG_count	2.05417	0.883984	1
										con_L.PCAL_L.STG_count	0.31539	0.558428	1		con_L.PCAL_L.STG_count	0.31539	0.558428	1		con_L.PCAL_L.STG_count	-0.316431	0.603634	1		con_L.PCAL_L.STG_count	-0.316431	0.603634	1
										con_L.PCAL_L.SMG_count	0.0389918	0.651891	1		con_L.PCAL_L.SMG_count	0.0389918	0.651891	1		con_L.PCAL_L.SMG_count	0.0527609	0.589318	1		con_L.PCAL_L.SMG_count	0.0527609	0.589318	1
										con_L.PCAL_L.FP_count	-0.00113828	0.672249	1		con_L.PCAL_L.FP_count	-0.00113828	0.672249	1		con_L.PCAL_L.FP_count	-0.0061729	0.0424265	1		con_L.PCAL_L.FP_count	-0.0061729	0.0424265	1
										con_L.PCAL_L.TP_count	0.0198553	0.645718	1		con_L.PCAL_L.TP_count	0.0198553	0.645718	1		con_L.PCAL_L.TP_count	0.00318417	0.948019	1		con_L.PCAL_L.TP_count	0.00318417	0.948019	1
										con_L.PCAL_L.TTG_count	-0.11636	0.436478	1		con_L.PCAL_L.TTG_count	-0.11636	0.436478	1		con_L.PCAL_L.TTG_count	-0.0291206	0.863275	1		con_L.PCAL_L.TTG_count	-0.0291206	0.863275	1
										con_L.PCAL_L.IN_count	-0.401829	0.215156	1		con_L.PCAL_L.IN_count	-0.401829	0.215156	1		con_L.PCAL_L.IN_count	-0.442773	0.227128	1		con_L.PCAL_L.IN_count	-0.442773	0.227128	1
										con_L.PCAL_L.CER_count	0.0580453	0.684606	1		con_L.PCAL_L.CER_count	0.0580453	0.684606	1		con_L.PCAL_L.CER_count	-0.00450715	0.977749	1		con_L.PCAL_L.CER_count	-0.00450715	0.977749	1
										con_L.PCAL_L.TH_count	-1.09072	0.336511	1		con_L.PCAL_L.TH_count	-1.09072	0.336511	1		con_L.PCAL_L.TH_count	-0.273261	0.831393	1		con_L.PCAL_L.TH_count	-0.273261	0.831393	1
										con_L.PCAL_L.CA_count	0.00715506	0.724443	1		con_L.PCAL_L.CA_count	0.00715506	0.724443	1		con_L.PCAL_L.CA_count	-0.00620779	0.786799	1		con_L.PCAL_L.CA_count	-0.00620779	0.786799	1
										con_L.PCAL_L.PU_count	-0.646637	0.132307	1		con_L.PCAL_L.PU_count	-0.646637	0.132307	1		con_L.PCAL_L.PU_count	-0.242306	0.618014	1		con_L.PCAL_L.PU_count	-0.242306	0.618014	1
										con_L.PCAL_L.PA_count	-0.172922	0.39843	1		con_L.PCAL_L.PA_count	-0.172922	0.39843	1		con_L.PCAL_L.PA_count	-0.16962	0.463884	1		con_L.PCAL_L.PA_count	-0.16962	0.463884	1
										con_L.PCAL_L.HI_count	0.159846	0.764156	1		con_L.PCAL_L.HI_count	0.159846	0.764156	1		con_L.PCAL_L.HI_count	-0.531222	0.377902	1		con_L.PCAL_L.HI_count	-0.531222	0.377902	1
										con_L.PCAL_L.AM_count	0.00588223	0.961917	1		con_L.PCAL_L.AM_count	0.00588223	0.961917	1		con_L.PCAL_L.AM_count	-0.0298315	0.830439	1		con_L.PCAL_L.AM_count	-0.0298315	0.830439	1
										con_L.PCAL_L.AC_count	0.0166093	0.0347095	1		con_L.PCAL_L.AC_count	0.0166093	0.0347095	1		con_L.PCAL_L.AC_count	-0.00104187	0.906774	1		con_L.PCAL_L.AC_count	-0.00104187	0.906774	1
										con_L.PCAL_R.TH_count	-0.259423	0.109654	1		con_L.PCAL_R.TH_count	-0.259423	0.109654	1		con_L.PCAL_R.TH_count	-0.0397734	0.828319	1		con_L.PCAL_R.TH_count	-0.0397734	0.828319	1
										con_L.PCAL_R.CA_count	-0.00104477	0.741091	1		con_L.PCAL_R.CA_count	-0.00104477	0.741091	1		con_L.PCAL_R.CA_count	0.00693609	0.0523568	1		con_L.PCAL_R.CA_count	0.00693609	0.0523568	1
										con_L.PCAL_R.PU_count	0.00814409	0.770255	1		con_L.PCAL_R.PU_count	0.00814409	0.770255	1		con_L.PCAL_R.PU_count	0.0566034	0.0726129	1		con_L.PCAL_R.PU_count	0.0566034	0.0726129	1
										con_L.PCAL_R.PA_count	-0.0050519	0.61373	1		con_L.PCAL_R.PA_count	-0.0050519	0.61373	1		con_L.PCAL_R.PA_count	0.00625438	0.580534	1		con_L.PCAL_R.PA_count	0.00625438	0.580534	1
										con_L.PCAL_R.HI_count	0.00403707	0.973636	1		con_L.PCAL_R.HI_count	0.00403707	0.973636	1		con_L.PCAL_R.HI_count	0.154173	0.264346	1		con_L.PCAL_R.HI_count	0.154173	0.264346	1
										con_L.PCAL_R.AM_count	-0.0011742	0.859606	1		con_L.PCAL_R.AM_count	-0.0011742	0.859606	1		con_L.PCAL_R.AM_count	0.00128502	0.864086	1		con_L.PCAL_R.AM_count	0.00128502	0.864086	1
										con_L.PCAL_R.AC_count	0.00314329	0.394124	1		con_L.PCAL_R.AC_count	0.00314329	0.394124	1		con_L.PCAL_R.AC_count	0.000762949	0.854875	1		con_L.PCAL_R.AC_count	0.000762949	0.854875	1
										con_L.PCAL_R.BSTS_count	-0.00564381	0.506335	1		con_L.PCAL_R.BSTS_count	-0.00564381	0.506335	1		con_L.PCAL_R.BSTS_count	0.012787	0.183	1		con_L.PCAL_R.BSTS_count	0.012787	0.183	1
										con_L.PCAL_R.CACG_count	-0.000349165	0.909457	1		con_L.PCAL_R.CACG_count	-0.000349165	0.909457	1		con_L.PCAL_R.CACG_count	0.00444694	0.200219	1		con_L.PCAL_R.CACG_count	0.00444694	0.200219	1
										con_L.PCAL_R.CMFG_count	4.15606e-05	0.989084	1		con_L.PCAL_R.CMFG_count	4.15606e-05	0.989084	1		con_L.PCAL_R.CMFG_count	0.00140895	0.681678	1		con_L.PCAL_R.CMFG_count	0.00140895	0.681678	1
										con_L.PCAL_R.CU_count	0.201988	0.715555	1		con_L.PCAL_R.CU_count	0.201988	0.715555	1		con_L.PCAL_R.CU_count	0.965997	0.123236	1		con_L.PCAL_R.CU_count	0.965997	0.123236	1
										con_L.PCAL_R.EC_count	-0.000553307	0.84458	1		con_L.PCAL_R.EC_count	-0.000553307	0.84458	1		con_L.PCAL_R.EC_count	-0.0024998	0.433483	1		con_L.PCAL_R.EC_count	-0.0024998	0.433483	1
										con_L.PCAL_R.FG_count	0.030755	0.77834	1		con_L.PCAL_R.FG_count	0.030755	0.77834	1		con_L.PCAL_R.FG_count	0.00680013	0.956109	1		con_L.PCAL_R.FG_count	0.00680013	0.956109	1
										con_L.PCAL_R.IPG_count	0.0883891	0.739358	1		con_L.PCAL_R.IPG_count	0.0883891	0.739358	1		con_L.PCAL_R.IPG_count	0.0779126	0.795374	1		con_L.PCAL_R.IPG_count	0.0779126	0.795374	1
										con_L.PCAL_R.ITG_count	-0.012159	0.81903	1		con_L.PCAL_R.ITG_count	-0.012159	0.81903	1		con_L.PCAL_R.ITG_count	0.067619	0.260485	1		con_L.PCAL_R.ITG_count	0.067619	0.260485	1
										con_L.PCAL_R.ICG_count	0.0657902	0.828227	1		con_L.PCAL_R.ICG_count	0.0657902	0.828227	1		con_L.PCAL_R.ICG_count	0.223323	0.514838	1		con_L.PCAL_R.ICG_count	0.223323	0.514838	1
										con_L.PCAL_R.LOG_count	0.322528	0.538677	1		con_L.PCAL_R.LOG_count	0.322528	0.538677	1		con_L.PCAL_R.LOG_count	0.621306	0.294925	1		con_L.PCAL_R.LOG_count	0.621306	0.294925	1
										con_L.PCAL_R.LOFG_count	0.00301222	0.597384	1		con_L.PCAL_R.LOFG_count	0.00301222	0.597384	1		con_L.PCAL_R.LOFG_count	-0.00384292	0.551264	1		con_L.PCAL_R.LOFG_count	-0.00384292	0.551264	1
										con_L.PCAL_R.LG_count	-0.238257	0.637378	1		con_L.PCAL_R.LG_count	-0.238257	0.637378	1		con_L.PCAL_R.LG_count	0.423176	0.459078	1		con_L.PCAL_R.LG_count	0.423176	0.459078	1
										con_L.PCAL_R.MOFG_count	0.0023756	0.74554	1		con_L.PCAL_R.MOFG_count	0.0023756	0.74554	1		con_L.PCAL_R.MOFG_count	-0.0101713	0.219138	1		con_L.PCAL_R.MOFG_count	-0.0101713	0.219138	1
										con_L.PCAL_R.MTG_count	-0.0107205	0.599656	1		con_L.PCAL_R.MTG_count	-0.0107205	0.599656	1		con_L.PCAL_R.MTG_count	0.0208459	0.366738	1		con_L.PCAL_R.MTG_count	0.0208459	0.366738	1
										con_L.PCAL_R.PHIG_count	0.00561265	0.904226	1		con_L.PCAL_R.PHIG_count	0.00561265	0.904226	1		con_L.PCAL_R.PHIG_count	0.02434	0.644482	1		con_L.PCAL_R.PHIG_count	0.02434	0.644482	1
										con_L.PCAL_R.PaCG_count	0.00688025	0.287765	1		con_L.PCAL_R.PaCG_count	0.00688025	0.287765	1		con_L.PCAL_R.PaCG_count	0.0130872	0.0737234	1		con_L.PCAL_R.PaCG_count	0.0130872	0.0737234	1
										con_L.PCAL_R.POP_count	-0.000261171	0.803591	1		con_L.PCAL_R.POP_count	-0.000261171	0.803591	1		con_L.PCAL_R.POP_count	-0.00114173	0.336308	1		con_L.PCAL_R.POP_count	-0.00114173	0.336308	1
										con_L.PCAL_R.POR_count	-0.000237678	0.864389	1		con_L.PCAL_R.POR_count	-0.000237678	0.864389	1		con_L.PCAL_R.POR_count	0.00169731	0.28076	1		con_L.PCAL_R.POR_count	0.00169731	0.28076	1
										con_L.PCAL_R.PTR_count	-0.000937114	0.446696	1		con_L.PCAL_R.PTR_count	-0.000937114	0.446696	1		con_L.PCAL_R.PTR_count	0.000914253	0.511516	1		con_L.PCAL_R.PTR_count	0.000914253	0.511516	1
										con_L.PCAL_R.PCAL_count	0.00369967	0.991791	1		con_L.PCAL_R.PCAL_count	0.00369967	0.991791	1		con_L.PCAL_R.PCAL_count	0.70366	0.0834962	1		con_L.PCAL_R.PCAL_count	0.70366	0.0834962	1
										con_L.PCAL_R.PoCG_count	-0.00350574	0.556432	1		con_L.PCAL_R.PoCG_count	-0.00350574	0.556432	1		con_L.PCAL_R.PoCG_count	-0.00360157	0.59312	1		con_L.PCAL_R.PoCG_count	-0.00360157	0.59312	1
										con_L.PCAL_R.PCG_count	0.0116149	0.274751	1		con_L.PCAL_R.PCG_count	0.0116149	0.274751	1		con_L.PCAL_R.PCG_count	-0.0194953	0.104963	1		con_L.PCAL_R.PCG_count	-0.0194953	0.104963	1
										con_L.PCAL_R.PrCG_count	0.0140438	0.045186	1		con_L.PCAL_R.PrCG_count	0.0140438	0.045186	1		con_L.PCAL_R.PrCG_count	0.00666798	0.400462	1		con_L.PCAL_R.PrCG_count	0.00666798	0.400462	1
										con_L.PCAL_R.PCU_count	0.895841	0.146687	1		con_L.PCAL_R.PCU_count	0.895841	0.146687	1		con_L.PCAL_R.PCU_count	0.506958	0.467702	1		con_L.PCAL_R.PCU_count	0.506958	0.467702	1
										con_L.PCAL_R.RACG_count	-0.00155715	0.549618	1		con_L.PCAL_R.RACG_count	-0.00155715	0.549618	1		con_L.PCAL_R.RACG_count	0.0007034	0.811101	1		con_L.PCAL_R.RACG_count	0.0007034	0.811101	1
										con_L.PCAL_R.RMFG_count	0.00324959	0.42652	1		con_L.PCAL_R.RMFG_count	0.00324959	0.42652	1		con_L.PCAL_R.RMFG_count	0.00305461	0.508635	1		con_L.PCAL_R.RMFG_count	0.00305461	0.508635	1
										con_L.PCAL_R.SFG_count	-0.00739815	0.176901	1		con_L.PCAL_R.SFG_count	-0.00739815	0.176901	1		con_L.PCAL_R.SFG_count	-0.0117137	0.0586379	1		con_L.PCAL_R.SFG_count	-0.0117137	0.0586379	1
										con_L.PCAL_R.SPG_count	0.58227	0.298601	1		con_L.PCAL_R.SPG_count	0.58227	0.298601	1		con_L.PCAL_R.SPG_count	1.01537	0.10893	1		con_L.PCAL_R.SPG_count	1.01537	0.10893	1
										con_L.PCAL_R.STG_count	-0.00880077	0.539274	1		con_L.PCAL_R.STG_count	-0.00880077	0.539274	1		con_L.PCAL_R.STG_count	0.00318645	0.844175	1		con_L.PCAL_R.STG_count	0.00318645	0.844175	1
										con_L.PCAL_R.SMG_count	-0.0311752	0.0328888	1		con_L.PCAL_R.SMG_count	-0.0311752	0.0328888	1		con_L.PCAL_R.SMG_count	-0.000185462	0.991048	1		con_L.PCAL_R.SMG_count	-0.000185462	0.991048	1
										con_L.PCAL_R.FP_count	-4.50474e-05	0.909774	1		con_L.PCAL_R.FP_count	-4.50474e-05	0.909774	1		con_L.PCAL_R.FP_count	0.000126531	0.778339	1		con_L.PCAL_R.FP_count	0.000126531	0.778339	1
										con_L.PCAL_R.TP_count	0.000184624	0.927368	1		con_L.PCAL_R.TP_count	0.000184624	0.927368	1		con_L.PCAL_R.TP_count	0.00129987	0.570337	1		con_L.PCAL_R.TP_count	0.00129987	0.570337	1
										con_L.PCAL_R.TTG_count	-0.00277547	0.493494	1		con_L.PCAL_R.TTG_count	-0.00277547	0.493494	1		con_L.PCAL_R.TTG_count	0.00241777	0.597852	1		con_L.PCAL_R.TTG_count	0.00241777	0.597852	1
										con_L.PCAL_R.IN_count	-0.0158465	0.35437	1		con_L.PCAL_R.IN_count	-0.0158465	0.35437	1		con_L.PCAL_R.IN_count	0.0203313	0.293352	1		con_L.PCAL_R.IN_count	0.0203313	0.293352	1
										con_L.PCAL_R.CER_count	0.00371975	0.790074	1		con_L.PCAL_R.CER_count	0.00371975	0.790074	1		con_L.PCAL_R.CER_count	0.0127904	0.418226	1		con_L.PCAL_R.CER_count	0.0127904	0.418226	1
										con_L.PoCG_L.PCG_count	-2.02659	0.126669	1		con_L.PoCG_L.PCG_count	-2.02659	0.126669	1		con_L.PoCG_L.PCG_count	-0.124505	0.933877	1		con_L.PoCG_L.PCG_count	-0.124505	0.933877	1
										con_L.PoCG_L.PrCG_count	12.4611	0.378924	1		con_L.PoCG_L.PrCG_count	12.4611	0.378924	1		con_L.PoCG_L.PrCG_count	-24.2901	0.129306	1		con_L.PoCG_L.PrCG_count	-24.2901	0.129306	1
										con_L.PoCG_L.PCU_count	-2.8616	0.123783	1		con_L.PoCG_L.PCU_count	-2.8616	0.123783	1		con_L.PoCG_L.PCU_count	-0.0761732	0.971104	1		con_L.PoCG_L.PCU_count	-0.0761732	0.971104	1
										con_L.PoCG_L.RACG_count	0.0157889	0.658935	1		con_L.PoCG_L.RACG_count	0.0157889	0.658935	1		con_L.PoCG_L.RACG_count	-0.0406088	0.315407	1		con_L.PoCG_L.RACG_count	-0.0406088	0.315407	1
										con_L.PoCG_L.RMFG_count	-0.3941	0.685894	1		con_L.PoCG_L.RMFG_count	-0.3941	0.685894	1		con_L.PoCG_L.RMFG_count	-2.53089	0.0215929	1		con_L.PoCG_L.RMFG_count	-2.53089	0.0215929	1
										con_L.PoCG_L.SFG_count	-0.321296	0.756248	1		con_L.PoCG_L.SFG_count	-0.321296	0.756248	1		con_L.PoCG_L.SFG_count	-0.115414	0.921453	1		con_L.PoCG_L.SFG_count	-0.115414	0.921453	1
										con_L.PoCG_L.SPG_count	-6.53707	0.473832	1		con_L.PoCG_L.SPG_count	-6.53707	0.473832	1		con_L.PoCG_L.SPG_count	-4.52308	0.66121	1		con_L.PoCG_L.SPG_count	-4.52308	0.66121	1
										con_L.PoCG_L.STG_count	-0.613917	0.180809	1		con_L.PoCG_L.STG_count	-0.613917	0.180809	1		con_L.PoCG_L.STG_count	-0.287233	0.579821	1		con_L.PoCG_L.STG_count	-0.287233	0.579821	1
										con_L.PoCG_L.SMG_count	8.55552	0.391211	1		con_L.PoCG_L.SMG_count	8.55552	0.391211	1		con_L.PoCG_L.SMG_count	-10.611	0.347012	1		con_L.PoCG_L.SMG_count	-10.611	0.347012	1
										con_L.PoCG_L.FP_count	0.000908743	0.846404	1		con_L.PoCG_L.FP_count	0.000908743	0.846404	1		con_L.PoCG_L.FP_count	-0.0028495	0.591172	1		con_L.PoCG_L.FP_count	-0.0028495	0.591172	1
										con_L.PoCG_L.TP_count	0.0109994	0.0617659	1		con_L.PoCG_L.TP_count	0.0109994	0.0617659	1		con_L.PoCG_L.TP_count	0.0144874	0.0295675	1		con_L.PoCG_L.TP_count	0.0144874	0.0295675	1
										con_L.PoCG_L.TTG_count	-0.544449	0.0643913	1		con_L.PoCG_L.TTG_count	-0.544449	0.0643913	1		con_L.PoCG_L.TTG_count	-0.106702	0.748616	1		con_L.PoCG_L.TTG_count	-0.106702	0.748616	1
										con_L.PoCG_L.IN_count	2.66316	0.428167	1		con_L.PoCG_L.IN_count	2.66316	0.428167	1		con_L.PoCG_L.IN_count	-7.10629	0.061492	1		con_L.PoCG_L.IN_count	-7.10629	0.061492	1
										con_L.PoCG_L.CER_count	0.202876	0.459725	1		con_L.PoCG_L.CER_count	0.202876	0.459725	1		con_L.PoCG_L.CER_count	0.290888	0.34855	1		con_L.PoCG_L.CER_count	0.290888	0.34855	1
										con_L.PoCG_L.TH_count	-2.67535	0.567377	1		con_L.PoCG_L.TH_count	-2.67535	0.567377	1		con_L.PoCG_L.TH_count	-4.78138	0.366046	1		con_L.PoCG_L.TH_count	-4.78138	0.366046	1
										con_L.PoCG_L.CA_count	0.0765604	0.959685	1		con_L.PoCG_L.CA_count	0.0765604	0.959685	1		con_L.PoCG_L.CA_count	-0.40099	0.814887	1		con_L.PoCG_L.CA_count	-0.40099	0.814887	1
										con_L.PoCG_L.PU_count	-2.34712	0.482642	1		con_L.PoCG_L.PU_count	-2.34712	0.482642	1		con_L.PoCG_L.PU_count	-2.97185	0.431816	1		con_L.PoCG_L.PU_count	-2.97185	0.431816	1
										con_L.PoCG_L.PA_count	-3.21212	0.248074	1		con_L.PoCG_L.PA_count	-3.21212	0.248074	1		con_L.PoCG_L.PA_count	-6.16385	0.0499597	1		con_L.PoCG_L.PA_count	-6.16385	0.0499597	1
										con_L.PoCG_L.HI_count	0.848492	0.110924	1		con_L.PoCG_L.HI_count	0.848492	0.110924	1		con_L.PoCG_L.HI_count	0.0653753	0.913524	1		con_L.PoCG_L.HI_count	0.0653753	0.913524	1
										con_L.PoCG_L.AM_count	-0.0703115	0.441182	1		con_L.PoCG_L.AM_count	-0.0703115	0.441182	1		con_L.PoCG_L.AM_count	-0.0224924	0.827529	1		con_L.PoCG_L.AM_count	-0.0224924	0.827529	1
										con_L.PoCG_L.AC_count	0.0131273	0.304071	1		con_L.PoCG_L.AC_count	0.0131273	0.304071	1		con_L.PoCG_L.AC_count	0.000660049	0.963554	1		con_L.PoCG_L.AC_count	0.000660049	0.963554	1
										con_L.PoCG_R.TH_count	-0.39972	0.395985	1		con_L.PoCG_R.TH_count	-0.39972	0.395985	1		con_L.PoCG_R.TH_count	-0.263462	0.620793	1		con_L.PoCG_R.TH_count	-0.263462	0.620793	1
										con_L.PoCG_R.CA_count	-0.0917069	0.114012	1		con_L.PoCG_R.CA_count	-0.0917069	0.114012	1		con_L.PoCG_R.CA_count	-0.059896	0.361402	1		con_L.PoCG_R.CA_count	-0.059896	0.361402	1
										con_L.PoCG_R.PU_count	-0.0522219	0.0751902	1		con_L.PoCG_R.PU_count	-0.0522219	0.0751902	1		con_L.PoCG_R.PU_count	-0.0726207	0.0286497	1		con_L.PoCG_R.PU_count	-0.0726207	0.0286497	1
										con_L.PoCG_R.PA_count	0.00303762	0.842784	1		con_L.PoCG_R.PA_count	0.00303762	0.842784	1		con_L.PoCG_R.PA_count	-0.0036087	0.834947	1		con_L.PoCG_R.PA_count	-0.0036087	0.834947	1
										con_L.PoCG_R.HI_count	-0.0460677	0.150432	1		con_L.PoCG_R.HI_count	-0.0460677	0.150432	1		con_L.PoCG_R.HI_count	-0.0669863	0.0644262	1		con_L.PoCG_R.HI_count	-0.0669863	0.0644262	1
										con_L.PoCG_R.AM_count	0.00229501	0.667772	1		con_L.PoCG_R.AM_count	0.00229501	0.667772	1		con_L.PoCG_R.AM_count	-0.00375581	0.534502	1		con_L.PoCG_R.AM_count	-0.00375581	0.534502	1
										con_L.PoCG_R.AC_count	-0.0242278	0.00635473	1		con_L.PoCG_R.AC_count	-0.0242278	0.00635473	1		con_L.PoCG_R.AC_count	-0.0117537	0.241883	1		con_L.PoCG_R.AC_count	-0.0117537	0.241883	1
										con_L.PoCG_R.BSTS_count	0.00406434	0.91629	1		con_L.PoCG_R.BSTS_count	0.00406434	0.91629	1		con_L.PoCG_R.BSTS_count	0.0551597	0.207102	1		con_L.PoCG_R.BSTS_count	0.0551597	0.207102	1
										con_L.PoCG_R.CACG_count	0.00336406	0.805259	1		con_L.PoCG_R.CACG_count	0.00336406	0.805259	1		con_L.PoCG_R.CACG_count	0.0060785	0.69362	1		con_L.PoCG_R.CACG_count	0.0060785	0.69362	1
										con_L.PoCG_R.CMFG_count	0.0262576	0.721606	1		con_L.PoCG_R.CMFG_count	0.0262576	0.721606	1		con_L.PoCG_R.CMFG_count	-0.0816529	0.327145	1		con_L.PoCG_R.CMFG_count	-0.0816529	0.327145	1
										con_L.PoCG_R.CU_count	0.000124846	0.975865	1		con_L.PoCG_R.CU_count	0.000124846	0.975865	1		con_L.PoCG_R.CU_count	-0.00108765	0.815707	1		con_L.PoCG_R.CU_count	-0.00108765	0.815707	1
										con_L.PoCG_R.EC_count	0.000686786	0.794133	1		con_L.PoCG_R.EC_count	0.000686786	0.794133	1		con_L.PoCG_R.EC_count	0.00149128	0.616322	1		con_L.PoCG_R.EC_count	0.00149128	0.616322	1
										con_L.PoCG_R.FG_count	-0.00290565	0.755641	1		con_L.PoCG_R.FG_count	-0.00290565	0.755641	1		con_L.PoCG_R.FG_count	-0.0252727	0.0166448	1		con_L.PoCG_R.FG_count	-0.0252727	0.0166448	1
										con_L.PoCG_R.IPG_count	-0.00298374	0.974724	1		con_L.PoCG_R.IPG_count	-0.00298374	0.974724	1		con_L.PoCG_R.IPG_count	-0.130325	0.220994	1		con_L.PoCG_R.IPG_count	-0.130325	0.220994	1
										con_L.PoCG_R.ITG_count	0.00452984	0.817671	1		con_L.PoCG_R.ITG_count	0.00452984	0.817671	1		con_L.PoCG_R.ITG_count	0.00494049	0.82404	1		con_L.PoCG_R.ITG_count	0.00494049	0.82404	1
										con_L.PoCG_R.ICG_count	-0.153954	0.173919	1		con_L.PoCG_R.ICG_count	-0.153954	0.173919	1		con_L.PoCG_R.ICG_count	-0.0323141	0.800768	1		con_L.PoCG_R.ICG_count	-0.0323141	0.800768	1
										con_L.PoCG_R.LOG_count	-0.00109704	0.917012	1		con_L.PoCG_R.LOG_count	-0.00109704	0.917012	1		con_L.PoCG_R.LOG_count	-0.0224472	0.059325	1		con_L.PoCG_R.LOG_count	-0.0224472	0.059325	1
										con_L.PoCG_R.LOFG_count	-0.00438256	0.744751	1		con_L.PoCG_R.LOFG_count	-0.00438256	0.744751	1		con_L.PoCG_R.LOFG_count	-0.00993734	0.513871	1		con_L.PoCG_R.LOFG_count	-0.00993734	0.513871	1
										con_L.PoCG_R.LG_count	-0.00250212	0.656535	1		con_L.PoCG_R.LG_count	-0.00250212	0.656535	1		con_L.PoCG_R.LG_count	0.0010393	0.870248	1		con_L.PoCG_R.LG_count	0.0010393	0.870248	1
										con_L.PoCG_R.MOFG_count	-0.006293	0.777336	1		con_L.PoCG_R.MOFG_count	-0.006293	0.777336	1		con_L.PoCG_R.MOFG_count	-0.0256882	0.307316	1		con_L.PoCG_R.MOFG_count	-0.0256882	0.307316	1
										con_L.PoCG_R.MTG_count	-0.0423474	0.0635526	1		con_L.PoCG_R.MTG_count	-0.0423474	0.0635526	1		con_L.PoCG_R.MTG_count	-0.0453706	0.0787905	1		con_L.PoCG_R.MTG_count	-0.0453706	0.0787905	1
										con_L.PoCG_R.PHIG_count	5.6058e-05	0.993627	1		con_L.PoCG_R.PHIG_count	5.6058e-05	0.993627	1		con_L.PoCG_R.PHIG_count	-0.0147367	0.0632643	1		con_L.PoCG_R.PHIG_count	-0.0147367	0.0632643	1
										con_L.PoCG_R.PaCG_count	0.248698	0.647967	1		con_L.PoCG_R.PaCG_count	0.248698	0.647967	1		con_L.PoCG_R.PaCG_count	-0.49324	0.423247	1		con_L.PoCG_R.PaCG_count	-0.49324	0.423247	1
										con_L.PoCG_R.POP_count	0.0166944	0.211721	1		con_L.PoCG_R.POP_count	0.0166944	0.211721	1		con_L.PoCG_R.POP_count	0.00664971	0.660043	1		con_L.PoCG_R.POP_count	0.00664971	0.660043	1
										con_L.PoCG_R.POR_count	4.44162e-05	0.988026	1		con_L.PoCG_R.POR_count	4.44162e-05	0.988026	1		con_L.PoCG_R.POR_count	-0.0011909	0.721965	1		con_L.PoCG_R.POR_count	-0.0011909	0.721965	1
										con_L.PoCG_R.PTR_count	0.008131	0.174853	1		con_L.PoCG_R.PTR_count	0.008131	0.174853	1		con_L.PoCG_R.PTR_count	-0.00213911	0.752297	1		con_L.PoCG_R.PTR_count	-0.00213911	0.752297	1
										con_L.PoCG_R.PCAL_count	-0.00288915	0.525577	1		con_L.PoCG_R.PCAL_count	-0.00288915	0.525577	1		con_L.PoCG_R.PCAL_count	1.09696e-05	0.9983	1		con_L.PoCG_R.PCAL_count	1.09696e-05	0.9983	1
										con_L.PoCG_R.PoCG_count	-1.05968	0.198111	1		con_L.PoCG_R.PoCG_count	-1.05968	0.198111	1		con_L.PoCG_R.PoCG_count	-0.842829	0.365398	1		con_L.PoCG_R.PoCG_count	-0.842829	0.365398	1
										con_L.PoCG_R.PCG_count	-0.403626	0.1742	1		con_L.PoCG_R.PCG_count	-0.403626	0.1742	1		con_L.PoCG_R.PCG_count	-0.694096	0.0387654	1		con_L.PoCG_R.PCG_count	-0.694096	0.0387654	1
										con_L.PoCG_R.PrCG_count	-1.38898	0.0654142	1		con_L.PoCG_R.PrCG_count	-1.38898	0.0654142	1		con_L.PoCG_R.PrCG_count	-0.411642	0.629264	1		con_L.PoCG_R.PrCG_count	-0.411642	0.629264	1
										con_L.PoCG_R.PCU_count	-0.363958	0.160572	1		con_L.PoCG_R.PCU_count	-0.363958	0.160572	1		con_L.PoCG_R.PCU_count	-0.502787	0.0864902	1		con_L.PoCG_R.PCU_count	-0.502787	0.0864902	1
										con_L.PoCG_R.RACG_count	0.0010394	0.915195	1		con_L.PoCG_R.RACG_count	0.0010394	0.915195	1		con_L.PoCG_R.RACG_count	-0.0117799	0.285826	1		con_L.PoCG_R.RACG_count	-0.0117799	0.285826	1
										con_L.PoCG_R.RMFG_count	0.000941882	0.972668	1		con_L.PoCG_R.RMFG_count	0.000941882	0.972668	1		con_L.PoCG_R.RMFG_count	0.0167357	0.590329	1		con_L.PoCG_R.RMFG_count	0.0167357	0.590329	1
										con_L.PoCG_R.SFG_count	0.0264844	0.859003	1		con_L.PoCG_R.SFG_count	0.0264844	0.859003	1		con_L.PoCG_R.SFG_count	0.134883	0.423664	1		con_L.PoCG_R.SFG_count	0.134883	0.423664	1
										con_L.PoCG_R.SPG_count	-0.145181	0.776861	1		con_L.PoCG_R.SPG_count	-0.145181	0.776861	1		con_L.PoCG_R.SPG_count	-0.210868	0.715845	1		con_L.PoCG_R.SPG_count	-0.210868	0.715845	1
										con_L.PoCG_R.STG_count	-0.00352733	0.954989	1		con_L.PoCG_R.STG_count	-0.00352733	0.954989	1		con_L.PoCG_R.STG_count	0.00965766	0.891301	1		con_L.PoCG_R.STG_count	0.00965766	0.891301	1
										con_L.PoCG_R.SMG_count	0.26694	0.595818	1		con_L.PoCG_R.SMG_count	0.26694	0.595818	1		con_L.PoCG_R.SMG_count	0.411323	0.46982	1		con_L.PoCG_R.SMG_count	0.411323	0.46982	1
										con_L.PoCG_R.FP_count	-0.00133241	0.263724	1		con_L.PoCG_R.FP_count	-0.00133241	0.263724	1		con_L.PoCG_R.FP_count	-0.000656394	0.626359	1		con_L.PoCG_R.FP_count	-0.000656394	0.626359	1
										con_L.PoCG_R.TP_count	-0.000593722	0.624148	1		con_L.PoCG_R.TP_count	-0.000593722	0.624148	1		con_L.PoCG_R.TP_count	-0.00150687	0.271437	1		con_L.PoCG_R.TP_count	-0.00150687	0.271437	1
										con_L.PoCG_R.TTG_count	-0.0445158	0.0673963	1		con_L.PoCG_R.TTG_count	-0.0445158	0.0673963	1		con_L.PoCG_R.TTG_count	0.0160015	0.561047	1		con_L.PoCG_R.TTG_count	0.0160015	0.561047	1
										con_L.PoCG_R.IN_count	-0.00307232	0.92661	1		con_L.PoCG_R.IN_count	-0.00307232	0.92661	1		con_L.PoCG_R.IN_count	-0.0220629	0.558583	1		con_L.PoCG_R.IN_count	-0.0220629	0.558583	1
										con_L.PoCG_R.CER_count	0.0444529	0.777983	1		con_L.PoCG_R.CER_count	0.0444529	0.777983	1		con_L.PoCG_R.CER_count	-0.104718	0.556966	1		con_L.PoCG_R.CER_count	-0.104718	0.556966	1
										con_L.PCG_L.PrCG_count	-8.44837	0.0471868	1		con_L.PCG_L.PrCG_count	-8.44837	0.0471868	1		con_L.PCG_L.PrCG_count	-6.82216	0.156473	1		con_L.PCG_L.PrCG_count	-6.82216	0.156473	1
										con_L.PCG_L.PCU_count	-5.32709	0.124034	1		con_L.PCG_L.PCU_count	-5.32709	0.124034	1		con_L.PCG_L.PCU_count	0.529819	0.892411	1		con_L.PCG_L.PCU_count	0.529819	0.892411	1
										con_L.PCG_L.RACG_count	-1.15112	0.346389	1		con_L.PCG_L.RACG_count	-1.15112	0.346389	1		con_L.PCG_L.RACG_count	2.70989	0.0499296	1		con_L.PCG_L.RACG_count	2.70989	0.0499296	1
										con_L.PCG_L.RMFG_count	-1.11133	0.164113	1		con_L.PCG_L.RMFG_count	-1.11133	0.164113	1		con_L.PCG_L.RMFG_count	0.830999	0.357586	1		con_L.PCG_L.RMFG_count	0.830999	0.357586	1
										con_L.PCG_L.SFG_count	-8.49511	0.108371	1		con_L.PCG_L.SFG_count	-8.49511	0.108371	1		con_L.PCG_L.SFG_count	-10.6884	0.0740271	1		con_L.PCG_L.SFG_count	-10.6884	0.0740271	1
										con_L.PCG_L.SPG_count	0.86916	0.63449	1		con_L.PCG_L.SPG_count	0.86916	0.63449	1		con_L.PCG_L.SPG_count	0.933327	0.651664	1		con_L.PCG_L.SPG_count	0.933327	0.651664	1
										con_L.PCG_L.STG_count	-0.101749	0.739884	1		con_L.PCG_L.STG_count	-0.101749	0.739884	1		con_L.PCG_L.STG_count	0.0211273	0.951389	1		con_L.PCG_L.STG_count	0.0211273	0.951389	1
										con_L.PCG_L.SMG_count	-1.04786	0.295006	1		con_L.PCG_L.SMG_count	-1.04786	0.295006	1		con_L.PCG_L.SMG_count	-0.0984042	0.930704	1		con_L.PCG_L.SMG_count	-0.0984042	0.930704	1
										con_L.PCG_L.FP_count	-0.0453855	0.168874	1		con_L.PCG_L.FP_count	-0.0453855	0.168874	1		con_L.PCG_L.FP_count	-0.0485583	0.193022	1		con_L.PCG_L.FP_count	-0.0485583	0.193022	1
										con_L.PCG_L.TP_count	0.00339769	0.417188	1		con_L.PCG_L.TP_count	0.00339769	0.417188	1		con_L.PCG_L.TP_count	-0.00516423	0.275494	1		con_L.PCG_L.TP_count	-0.00516423	0.275494	1
										con_L.PCG_L.TTG_count	-0.192792	0.252845	1		con_L.PCG_L.TTG_count	-0.192792	0.252845	1		con_L.PCG_L.TTG_count	0.01201	0.949777	1		con_L.PCG_L.TTG_count	0.01201	0.949777	1
										con_L.PCG_L.IN_count	-0.355452	0.69405	1		con_L.PCG_L.IN_count	-0.355452	0.69405	1		con_L.PCG_L.IN_count	-1.21135	0.235802	1		con_L.PCG_L.IN_count	-1.21135	0.235802	1
										con_L.PCG_L.CER_count	-0.00289246	0.967654	1		con_L.PCG_L.CER_count	-0.00289246	0.967654	1		con_L.PCG_L.CER_count	-0.0139689	0.862509	1		con_L.PCG_L.CER_count	-0.0139689	0.862509	1
										con_L.PCG_L.TH_count	-1.34385	0.453186	1		con_L.PCG_L.TH_count	-1.34385	0.453186	1		con_L.PCG_L.TH_count	-0.255366	0.899696	1		con_L.PCG_L.TH_count	-0.255366	0.899696	1
										con_L.PCG_L.CA_count	-0.0138688	0.994032	1		con_L.PCG_L.CA_count	-0.0138688	0.994032	1		con_L.PCG_L.CA_count	-0.612123	0.770331	1		con_L.PCG_L.CA_count	-0.612123	0.770331	1
										con_L.PCG_L.PU_count	-1.38529	0.338243	1		con_L.PCG_L.PU_count	-1.38529	0.338243	1		con_L.PCG_L.PU_count	-0.517184	0.751891	1		con_L.PCG_L.PU_count	-0.517184	0.751891	1
										con_L.PCG_L.PA_count	-0.396574	0.389966	1		con_L.PCG_L.PA_count	-0.396574	0.389966	1		con_L.PCG_L.PA_count	-0.047374	0.927643	1		con_L.PCG_L.PA_count	-0.047374	0.927643	1
										con_L.PCG_L.HI_count	-0.219815	0.269306	1		con_L.PCG_L.HI_count	-0.219815	0.269306	1		con_L.PCG_L.HI_count	-0.153512	0.495126	1		con_L.PCG_L.HI_count	-0.153512	0.495126	1
										con_L.PCG_L.AM_count	-0.0447792	0.0247118	1		con_L.PCG_L.AM_count	-0.0447792	0.0247118	1		con_L.PCG_L.AM_count	-0.0438476	0.0518251	1		con_L.PCG_L.AM_count	-0.0438476	0.0518251	1
										con_L.PCG_L.AC_count	0.0697812	0.460453	1		con_L.PCG_L.AC_count	0.0697812	0.460453	1		con_L.PCG_L.AC_count	0.0501495	0.639019	1		con_L.PCG_L.AC_count	0.0501495	0.639019	1
										con_L.PCG_R.TH_count	0.0334735	0.938242	1		con_L.PCG_R.TH_count	0.0334735	0.938242	1		con_L.PCG_R.TH_count	-0.466274	0.339857	1		con_L.PCG_R.TH_count	-0.466274	0.339857	1
										con_L.PCG_R.CA_count	0.28011	0.328638	1		con_L.PCG_R.CA_count	0.28011	0.328638	1		con_L.PCG_R.CA_count	-0.136358	0.674119	1		con_L.PCG_R.CA_count	-0.136358	0.674119	1
										con_L.PCG_R.PU_count	-0.295384	0.00761952	1		con_L.PCG_R.PU_count	-0.295384	0.00761952	1		con_L.PCG_R.PU_count	-0.0828025	0.508465	1		con_L.PCG_R.PU_count	-0.0828025	0.508465	1
										con_L.PCG_R.PA_count	-0.0300023	0.495844	1		con_L.PCG_R.PA_count	-0.0300023	0.495844	1		con_L.PCG_R.PA_count	-0.0225244	0.651171	1		con_L.PCG_R.PA_count	-0.0225244	0.651171	1
										con_L.PCG_R.HI_count	0.019765	0.302469	1		con_L.PCG_R.HI_count	0.019765	0.302469	1		con_L.PCG_R.HI_count	-0.0162621	0.453116	1		con_L.PCG_R.HI_count	-0.0162621	0.453116	1
										con_L.PCG_R.AM_count	0.00567943	0.35389	1		con_L.PCG_R.AM_count	0.00567943	0.35389	1		con_L.PCG_R.AM_count	-0.0108251	0.118117	1		con_L.PCG_R.AM_count	-0.0108251	0.118117	1
										con_L.PCG_R.AC_count	-0.000623525	0.970781	1		con_L.PCG_R.AC_count	-0.000623525	0.970781	1		con_L.PCG_R.AC_count	0.00820827	0.669808	1		con_L.PCG_R.AC_count	0.00820827	0.669808	1
										con_L.PCG_R.BSTS_count	0.0240789	0.315369	1		con_L.PCG_R.BSTS_count	0.0240789	0.315369	1		con_L.PCG_R.BSTS_count	0.000418209	0.987697	1		con_L.PCG_R.BSTS_count	0.000418209	0.987697	1
										con_L.PCG_R.CACG_count	-0.147017	0.697451	1		con_L.PCG_R.CACG_count	-0.147017	0.697451	1		con_L.PCG_R.CACG_count	-0.0154569	0.971168	1		con_L.PCG_R.CACG_count	-0.0154569	0.971168	1
										con_L.PCG_R.CMFG_count	-0.608761	0.184052	1		con_L.PCG_R.CMFG_count	-0.608761	0.184052	1		con_L.PCG_R.CMFG_count	0.106544	0.837125	1		con_L.PCG_R.CMFG_count	0.106544	0.837125	1
										con_L.PCG_R.CU_count	0.00245236	0.703036	1		con_L.PCG_R.CU_count	0.00245236	0.703036	1		con_L.PCG_R.CU_count	0.00297211	0.682856	1		con_L.PCG_R.CU_count	0.00297211	0.682856	1
										con_L.PCG_R.EC_count	0.00150813	0.141612	1		con_L.PCG_R.EC_count	0.00150813	0.141612	1		con_L.PCG_R.EC_count	-0.000257137	0.824638	1		con_L.PCG_R.EC_count	-0.000257137	0.824638	1
										con_L.PCG_R.FG_count	-0.00139597	0.863682	1		con_L.PCG_R.FG_count	-0.00139597	0.863682	1		con_L.PCG_R.FG_count	-0.0121785	0.185281	1		con_L.PCG_R.FG_count	-0.0121785	0.185281	1
										con_L.PCG_R.IPG_count	0.0349618	0.483145	1		con_L.PCG_R.IPG_count	0.0349618	0.483145	1		con_L.PCG_R.IPG_count	-0.0109133	0.846516	1		con_L.PCG_R.IPG_count	-0.0109133	0.846516	1
										con_L.PCG_R.ITG_count	0.0158464	0.215374	1		con_L.PCG_R.ITG_count	0.0158464	0.215374	1		con_L.PCG_R.ITG_count	-0.000137991	0.992389	1		con_L.PCG_R.ITG_count	-0.000137991	0.992389	1
										con_L.PCG_R.ICG_count	0.163431	0.565198	1		con_L.PCG_R.ICG_count	0.163431	0.565198	1		con_L.PCG_R.ICG_count	0.115121	0.720153	1		con_L.PCG_R.ICG_count	0.115121	0.720153	1
										con_L.PCG_R.LOG_count	0.00505678	0.524478	1		con_L.PCG_R.LOG_count	0.00505678	0.524478	1		con_L.PCG_R.LOG_count	0.00191537	0.831188	1		con_L.PCG_R.LOG_count	0.00191537	0.831188	1
										con_L.PCG_R.LOFG_count	0.00635813	0.815985	1		con_L.PCG_R.LOFG_count	0.00635813	0.815985	1		con_L.PCG_R.LOFG_count	-0.0235524	0.445866	1		con_L.PCG_R.LOFG_count	-0.0235524	0.445866	1
										con_L.PCG_R.LG_count	0.00501827	0.30435	1		con_L.PCG_R.LG_count	0.00501827	0.30435	1		con_L.PCG_R.LG_count	0.000869008	0.875022	1		con_L.PCG_R.LG_count	0.000869008	0.875022	1
										con_L.PCG_R.MOFG_count	0.0456816	0.649562	1		con_L.PCG_R.MOFG_count	0.0456816	0.649562	1		con_L.PCG_R.MOFG_count	0.000606359	0.995745	1		con_L.PCG_R.MOFG_count	0.000606359	0.995745	1
										con_L.PCG_R.MTG_count	0.0249302	0.0687284	1		con_L.PCG_R.MTG_count	0.0249302	0.0687284	1		con_L.PCG_R.MTG_count	0.00570579	0.712632	1		con_L.PCG_R.MTG_count	0.00570579	0.712632	1
										con_L.PCG_R.PHIG_count	-0.000643086	0.872544	1		con_L.PCG_R.PHIG_count	-0.000643086	0.872544	1		con_L.PCG_R.PHIG_count	-0.00268508	0.553614	1		con_L.PCG_R.PHIG_count	-0.00268508	0.553614	1
										con_L.PCG_R.PaCG_count	-0.430565	0.676634	1		con_L.PCG_R.PaCG_count	-0.430565	0.676634	1		con_L.PCG_R.PaCG_count	1.31678	0.259324	1		con_L.PCG_R.PaCG_count	1.31678	0.259324	1
										con_L.PCG_R.POP_count	-0.0147481	0.834158	1		con_L.PCG_R.POP_count	-0.0147481	0.834158	1		con_L.PCG_R.POP_count	0.0109296	0.890864	1		con_L.PCG_R.POP_count	0.0109296	0.890864	1
										con_L.PCG_R.POR_count	-0.0014746	0.91208	1		con_L.PCG_R.POR_count	-0.0014746	0.91208	1		con_L.PCG_R.POR_count	-0.0110538	0.4642	1		con_L.PCG_R.POR_count	-0.0110538	0.4642	1
										con_L.PCG_R.PTR_count	-0.0141751	0.537449	1		con_L.PCG_R.PTR_count	-0.0141751	0.537449	1		con_L.PCG_R.PTR_count	-0.0174269	0.502585	1		con_L.PCG_R.PTR_count	-0.0174269	0.502585	1
										con_L.PCG_R.PCAL_count	0.000290747	0.943897	1		con_L.PCG_R.PCAL_count	0.000290747	0.943897	1		con_L.PCG_R.PCAL_count	0.000486576	0.917053	1		con_L.PCG_R.PCAL_count	0.000486576	0.917053	1
										con_L.PCG_R.PoCG_count	-0.49234	0.126959	1		con_L.PCG_R.PoCG_count	-0.49234	0.126959	1		con_L.PCG_R.PoCG_count	-0.167128	0.646893	1		con_L.PCG_R.PoCG_count	-0.167128	0.646893	1
										con_L.PCG_R.PCG_count	0.73072	0.668717	1		con_L.PCG_R.PCG_count	0.73072	0.668717	1		con_L.PCG_R.PCG_count	-1.24131	0.520339	1		con_L.PCG_R.PCG_count	-1.24131	0.520339	1
										con_L.PCG_R.PrCG_count	-1.86948	0.22135	1		con_L.PCG_R.PrCG_count	-1.86948	0.22135	1		con_L.PCG_R.PrCG_count	-1.82921	0.289992	1		con_L.PCG_R.PrCG_count	-1.82921	0.289992	1
										con_L.PCG_R.PCU_count	-0.0915738	0.644043	1		con_L.PCG_R.PCU_count	-0.0915738	0.644043	1		con_L.PCG_R.PCU_count	0.0681376	0.76111	1		con_L.PCG_R.PCU_count	0.0681376	0.76111	1
										con_L.PCG_R.RACG_count	0.197594	0.295663	1		con_L.PCG_R.RACG_count	0.197594	0.295663	1		con_L.PCG_R.RACG_count	0.109925	0.606936	1		con_L.PCG_R.RACG_count	0.109925	0.606936	1
										con_L.PCG_R.RMFG_count	-0.109711	0.704754	1		con_L.PCG_R.RMFG_count	-0.109711	0.704754	1		con_L.PCG_R.RMFG_count	0.124925	0.702804	1		con_L.PCG_R.RMFG_count	0.124925	0.702804	1
										con_L.PCG_R.SFG_count	-0.970127	0.498204	1		con_L.PCG_R.SFG_count	-0.970127	0.498204	1		con_L.PCG_R.SFG_count	-0.32977	0.83867	1		con_L.PCG_R.SFG_count	-0.32977	0.83867	1
										con_L.PCG_R.SPG_count	-0.0717205	0.791667	1		con_L.PCG_R.SPG_count	-0.0717205	0.791667	1		con_L.PCG_R.SPG_count	0.118986	0.698367	1		con_L.PCG_R.SPG_count	0.118986	0.698367	1
										con_L.PCG_R.STG_count	0.00250169	0.937889	1		con_L.PCG_R.STG_count	0.00250169	0.937889	1		con_L.PCG_R.STG_count	-0.0216244	0.551412	1		con_L.PCG_R.STG_count	-0.0216244	0.551412	1
										con_L.PCG_R.SMG_count	0.0214272	0.913721	1		con_L.PCG_R.SMG_count	0.0214272	0.913721	1		con_L.PCG_R.SMG_count	0.0723604	0.746272	1		con_L.PCG_R.SMG_count	0.0723604	0.746272	1
										con_L.PCG_R.FP_count	-0.0227851	0.0818104	1		con_L.PCG_R.FP_count	-0.0227851	0.0818104	1		con_L.PCG_R.FP_count	-0.0144614	0.328754	1		con_L.PCG_R.FP_count	-0.0144614	0.328754	1
										con_L.PCG_R.TP_count	0.000530849	0.550477	1		con_L.PCG_R.TP_count	0.000530849	0.550477	1		con_L.PCG_R.TP_count	-0.000485474	0.629211	1		con_L.PCG_R.TP_count	-0.000485474	0.629211	1
										con_L.PCG_R.TTG_count	0.000238565	0.98873	1		con_L.PCG_R.TTG_count	0.000238565	0.98873	1		con_L.PCG_R.TTG_count	0.0196677	0.303092	1		con_L.PCG_R.TTG_count	0.0196677	0.303092	1
										con_L.PCG_R.IN_count	-0.045889	0.464223	1		con_L.PCG_R.IN_count	-0.045889	0.464223	1		con_L.PCG_R.IN_count	-0.0163993	0.817086	1		con_L.PCG_R.IN_count	-0.0163993	0.817086	1
										con_L.PCG_R.CER_count	0.00746952	0.893719	1		con_L.PCG_R.CER_count	0.00746952	0.893719	1		con_L.PCG_R.CER_count	-0.0234435	0.710785	1		con_L.PCG_R.CER_count	-0.0234435	0.710785	1
										con_L.PrCG_L.PCU_count	-1.78874	0.271988	1		con_L.PrCG_L.PCU_count	-1.78874	0.271988	1		con_L.PrCG_L.PCU_count	-0.273857	0.88178	1		con_L.PrCG_L.PCU_count	-0.273857	0.88178	1
										con_L.PrCG_L.RACG_count	0.0434698	0.640142	1		con_L.PrCG_L.RACG_count	0.0434698	0.640142	1		con_L.PrCG_L.RACG_count	0.0587452	0.576373	1		con_L.PrCG_L.RACG_count	0.0587452	0.576373	1
										con_L.PrCG_L.RMFG_count	2.1611	0.560693	1		con_L.PrCG_L.RMFG_count	2.1611	0.560693	1		con_L.PrCG_L.RMFG_count	-5.53672	0.187419	1		con_L.PrCG_L.RMFG_count	-5.53672	0.187419	1
										con_L.PrCG_L.SFG_count	14.4806	0.179195	1		con_L.PrCG_L.SFG_count	14.4806	0.179195	1		con_L.PrCG_L.SFG_count	-3.83936	0.752832	1		con_L.PrCG_L.SFG_count	-3.83936	0.752832	1
										con_L.PrCG_L.SPG_count	3.81679	0.583829	1		con_L.PrCG_L.SPG_count	3.81679	0.583829	1		con_L.PrCG_L.SPG_count	7.30804	0.353636	1		con_L.PrCG_L.SPG_count	7.30804	0.353636	1
										con_L.PrCG_L.STG_count	-0.494708	0.577788	1		con_L.PrCG_L.STG_count	-0.494708	0.577788	1		con_L.PrCG_L.STG_count	0.640172	0.524152	1		con_L.PrCG_L.STG_count	0.640172	0.524152	1
										con_L.PrCG_L.SMG_count	-6.30497	0.364051	1		con_L.PrCG_L.SMG_count	-6.30497	0.364051	1		con_L.PrCG_L.SMG_count	3.19295	0.684401	1		con_L.PrCG_L.SMG_count	3.19295	0.684401	1
										con_L.PrCG_L.FP_count	0.00404229	0.688842	1		con_L.PrCG_L.FP_count	0.00404229	0.688842	1		con_L.PrCG_L.FP_count	0.00779781	0.494548	1		con_L.PrCG_L.FP_count	0.00779781	0.494548	1
										con_L.PrCG_L.TP_count	0.0256458	0.011252	1		con_L.PrCG_L.TP_count	0.0256458	0.011252	1		con_L.PrCG_L.TP_count	0.0262282	0.0218905	1		con_L.PrCG_L.TP_count	0.0262282	0.0218905	1
										con_L.PrCG_L.TTG_count	0.132978	0.69404	1		con_L.PrCG_L.TTG_count	0.132978	0.69404	1		con_L.PrCG_L.TTG_count	0.350365	0.359362	1		con_L.PrCG_L.TTG_count	0.350365	0.359362	1
										con_L.PrCG_L.IN_count	1.21649	0.809927	1		con_L.PrCG_L.IN_count	1.21649	0.809927	1		con_L.PrCG_L.IN_count	-8.3016	0.146599	1		con_L.PrCG_L.IN_count	-8.3016	0.146599	1
										con_L.PrCG_L.CER_count	0.376799	0.581391	1		con_L.PrCG_L.CER_count	0.376799	0.581391	1		con_L.PrCG_L.CER_count	0.764247	0.322688	1		con_L.PrCG_L.CER_count	0.764247	0.322688	1
										con_L.PrCG_L.TH_count	-0.257485	0.979574	1		con_L.PrCG_L.TH_count	-0.257485	0.979574	1		con_L.PrCG_L.TH_count	-8.77819	0.440162	1		con_L.PrCG_L.TH_count	-8.77819	0.440162	1
										con_L.PrCG_L.CA_count	6.14539	0.307637	1		con_L.PrCG_L.CA_count	6.14539	0.307637	1		con_L.PrCG_L.CA_count	-3.2844	0.629709	1		con_L.PrCG_L.CA_count	-3.2844	0.629709	1
										con_L.PrCG_L.PU_count	-8.86995	0.20328	1		con_L.PrCG_L.PU_count	-8.86995	0.20328	1		con_L.PrCG_L.PU_count	-4.54839	0.564023	1		con_L.PrCG_L.PU_count	-4.54839	0.564023	1
										con_L.PrCG_L.PA_count	-4.82493	0.467906	1		con_L.PrCG_L.PA_count	-4.82493	0.467906	1		con_L.PrCG_L.PA_count	0.82501	0.912603	1		con_L.PrCG_L.PA_count	0.82501	0.912603	1
										con_L.PrCG_L.HI_count	3.01275	0.0230289	1		con_L.PrCG_L.HI_count	3.01275	0.0230289	1		con_L.PrCG_L.HI_count	1.00366	0.503232	1		con_L.PrCG_L.HI_count	1.00366	0.503232	1
										con_L.PrCG_L.AM_count	-0.137776	0.451845	1		con_L.PrCG_L.AM_count	-0.137776	0.451845	1		con_L.PrCG_L.AM_count	-0.17511	0.397781	1		con_L.PrCG_L.AM_count	-0.17511	0.397781	1
										con_L.PrCG_L.AC_count	0.00276073	0.927712	1		con_L.PrCG_L.AC_count	0.00276073	0.927712	1		con_L.PrCG_L.AC_count	-0.012238	0.72211	1		con_L.PrCG_L.AC_count	-0.012238	0.72211	1
										con_L.PrCG_R.TH_count	-0.205669	0.792958	1		con_L.PrCG_R.TH_count	-0.205669	0.792958	1		con_L.PrCG_R.TH_count	-0.57182	0.518712	1		con_L.PrCG_R.TH_count	-0.57182	0.518712	1
										con_L.PrCG_R.CA_count	-0.825542	0.366567	1		con_L.PrCG_R.CA_count	-0.825542	0.366567	1		con_L.PrCG_R.CA_count	-0.967197	0.349545	1		con_L.PrCG_R.CA_count	-0.967197	0.349545	1
										con_L.PrCG_R.PU_count	-0.145538	0.30333	1		con_L.PrCG_R.PU_count	-0.145538	0.30333	1		con_L.PrCG_R.PU_count	-0.149727	0.349056	1		con_L.PrCG_R.PU_count	-0.149727	0.349056	1
										con_L.PrCG_R.PA_count	0.0673648	0.367704	1		con_L.PrCG_R.PA_count	0.0673648	0.367704	1		con_L.PrCG_R.PA_count	0.0384041	0.649757	1		con_L.PrCG_R.PA_count	0.0384041	0.649757	1
										con_L.PrCG_R.HI_count	-0.0057306	0.863304	1		con_L.PrCG_R.HI_count	-0.0057306	0.863304	1		con_L.PrCG_R.HI_count	0.00629187	0.867242	1		con_L.PrCG_R.HI_count	0.00629187	0.867242	1
										con_L.PrCG_R.AM_count	0.00856263	0.244952	1		con_L.PrCG_R.AM_count	0.00856263	0.244952	1		con_L.PrCG_R.AM_count	0.00272179	0.743817	1		con_L.PrCG_R.AM_count	0.00272179	0.743817	1
										con_L.PrCG_R.AC_count	-0.000801768	0.966446	1		con_L.PrCG_R.AC_count	-0.000801768	0.966446	1		con_L.PrCG_R.AC_count	-0.00637303	0.767465	1		con_L.PrCG_R.AC_count	-0.00637303	0.767465	1
										con_L.PrCG_R.BSTS_count	-0.00455433	0.794153	1		con_L.PrCG_R.BSTS_count	-0.00455433	0.794153	1		con_L.PrCG_R.BSTS_count	-0.00328295	0.867903	1		con_L.PrCG_R.BSTS_count	-0.00328295	0.867903	1
										con_L.PrCG_R.CACG_count	0.043592	0.704534	1		con_L.PrCG_R.CACG_count	0.043592	0.704534	1		con_L.PrCG_R.CACG_count	-0.170668	0.189183	1		con_L.PrCG_R.CACG_count	-0.170668	0.189183	1
										con_L.PrCG_R.CMFG_count	-0.514598	0.674615	1		con_L.PrCG_R.CMFG_count	-0.514598	0.674615	1		con_L.PrCG_R.CMFG_count	0.489134	0.724178	1		con_L.PrCG_R.CMFG_count	0.489134	0.724178	1
										con_L.PrCG_R.CU_count	-0.00368119	0.436591	1		con_L.PrCG_R.CU_count	-0.00368119	0.436591	1		con_L.PrCG_R.CU_count	-0.00525858	0.325722	1		con_L.PrCG_R.CU_count	-0.00525858	0.325722	1
										con_L.PrCG_R.EC_count	0.00415294	0.458687	1		con_L.PrCG_R.EC_count	0.00415294	0.458687	1		con_L.PrCG_R.EC_count	-0.00415577	0.512002	1		con_L.PrCG_R.EC_count	-0.00415577	0.512002	1
										con_L.PrCG_R.FG_count	-0.00264743	0.763548	1		con_L.PrCG_R.FG_count	-0.00264743	0.763548	1		con_L.PrCG_R.FG_count	0.00446194	0.653899	1		con_L.PrCG_R.FG_count	0.00446194	0.653899	1
										con_L.PrCG_R.IPG_count	0.000331391	0.994809	1		con_L.PrCG_R.IPG_count	0.000331391	0.994809	1		con_L.PrCG_R.IPG_count	0.0373192	0.517001	1		con_L.PrCG_R.IPG_count	0.0373192	0.517001	1
										con_L.PrCG_R.ITG_count	-0.0116411	0.460207	1		con_L.PrCG_R.ITG_count	-0.0116411	0.460207	1		con_L.PrCG_R.ITG_count	0.0294163	0.0988479	1		con_L.PrCG_R.ITG_count	0.0294163	0.0988479	1
										con_L.PrCG_R.ICG_count	-0.0533082	0.583505	1		con_L.PrCG_R.ICG_count	-0.0533082	0.583505	1		con_L.PrCG_R.ICG_count	0.0553175	0.614885	1		con_L.PrCG_R.ICG_count	0.0553175	0.614885	1
										con_L.PrCG_R.LOG_count	0.0115612	0.373637	1		con_L.PrCG_R.LOG_count	0.0115612	0.373637	1		con_L.PrCG_R.LOG_count	0.0147228	0.316384	1		con_L.PrCG_R.LOG_count	0.0147228	0.316384	1
										con_L.PrCG_R.LOFG_count	-0.016083	0.550517	1		con_L.PrCG_R.LOFG_count	-0.016083	0.550517	1		con_L.PrCG_R.LOFG_count	-0.00587317	0.84713	1		con_L.PrCG_R.LOFG_count	-0.00587317	0.84713	1
										con_L.PrCG_R.LG_count	0.00430037	0.444181	1		con_L.PrCG_R.LG_count	0.00430037	0.444181	1		con_L.PrCG_R.LG_count	0.00250359	0.693649	1		con_L.PrCG_R.LG_count	0.00250359	0.693649	1
										con_L.PrCG_R.MOFG_count	0.0103748	0.833724	1		con_L.PrCG_R.MOFG_count	0.0103748	0.833724	1		con_L.PrCG_R.MOFG_count	-0.0376947	0.49999	1		con_L.PrCG_R.MOFG_count	-0.0376947	0.49999	1
										con_L.PrCG_R.MTG_count	0.0117164	0.423459	1		con_L.PrCG_R.MTG_count	0.0117164	0.423459	1		con_L.PrCG_R.MTG_count	0.0118271	0.474909	1		con_L.PrCG_R.MTG_count	0.0118271	0.474909	1
										con_L.PrCG_R.PHIG_count	-0.0152081	0.203745	1		con_L.PrCG_R.PHIG_count	-0.0152081	0.203745	1		con_L.PrCG_R.PHIG_count	-0.00967655	0.474564	1		con_L.PrCG_R.PHIG_count	-0.00967655	0.474564	1
										con_L.PrCG_R.PaCG_count	2.02785	0.222129	1		con_L.PrCG_R.PaCG_count	2.02785	0.222129	1		con_L.PrCG_R.PaCG_count	4.15066	0.0270867	1		con_L.PrCG_R.PaCG_count	4.15066	0.0270867	1
										con_L.PrCG_R.POP_count	0.0179957	0.931263	1		con_L.PrCG_R.POP_count	0.0179957	0.931263	1		con_L.PrCG_R.POP_count	-0.0106322	0.964055	1		con_L.PrCG_R.POP_count	-0.0106322	0.964055	1
										con_L.PrCG_R.POR_count	0.0114758	0.144052	1		con_L.PrCG_R.POR_count	0.0114758	0.144052	1		con_L.PrCG_R.POR_count	-0.0065008	0.464326	1		con_L.PrCG_R.POR_count	-0.0065008	0.464326	1
										con_L.PrCG_R.PTR_count	-0.0136061	0.554686	1		con_L.PrCG_R.PTR_count	-0.0136061	0.554686	1		con_L.PrCG_R.PTR_count	-0.00207389	0.936535	1		con_L.PrCG_R.PTR_count	-0.00207389	0.936535	1
										con_L.PrCG_R.PCAL_count	0.00248735	0.627492	1		con_L.PrCG_R.PCAL_count	0.00248735	0.627492	1		con_L.PrCG_R.PCAL_count	0.00824815	0.1547	1		con_L.PrCG_R.PCAL_count	0.00824815	0.1547	1
										con_L.PrCG_R.PoCG_count	-0.758134	0.247523	1		con_L.PrCG_R.PoCG_count	-0.758134	0.247523	1		con_L.PrCG_R.PoCG_count	-0.19414	0.793442	1		con_L.PrCG_R.PoCG_count	-0.19414	0.793442	1
										con_L.PrCG_R.PCG_count	-2.05274	0.12056	1		con_L.PrCG_R.PCG_count	-2.05274	0.12056	1		con_L.PrCG_R.PCG_count	-2.80524	0.0606273	1		con_L.PrCG_R.PCG_count	-2.80524	0.0606273	1
										con_L.PrCG_R.PrCG_count	-5.22205	0.153688	1		con_L.PrCG_R.PrCG_count	-5.22205	0.153688	1		con_L.PrCG_R.PrCG_count	-4.42989	0.284556	1		con_L.PrCG_R.PrCG_count	-4.42989	0.284556	1
										con_L.PrCG_R.PCU_count	-0.202566	0.13785	1		con_L.PrCG_R.PCU_count	-0.202566	0.13785	1		con_L.PrCG_R.PCU_count	-0.0248893	0.871931	1		con_L.PrCG_R.PCU_count	-0.0248893	0.871931	1
										con_L.PrCG_R.RACG_count	0.00130269	0.973167	1		con_L.PrCG_R.RACG_count	0.00130269	0.973167	1		con_L.PrCG_R.RACG_count	-0.0237218	0.588053	1		con_L.PrCG_R.RACG_count	-0.0237218	0.588053	1
										con_L.PrCG_R.RMFG_count	0.159951	0.549611	1		con_L.PrCG_R.RMFG_count	0.159951	0.549611	1		con_L.PrCG_R.RMFG_count	0.274788	0.363338	1		con_L.PrCG_R.RMFG_count	0.274788	0.363338	1
										con_L.PrCG_R.SFG_count	2.09544	0.29644	1		con_L.PrCG_R.SFG_count	2.09544	0.29644	1		con_L.PrCG_R.SFG_count	-1.15801	0.609897	1		con_L.PrCG_R.SFG_count	-1.15801	0.609897	1
										con_L.PrCG_R.SPG_count	-0.185228	0.402389	1		con_L.PrCG_R.SPG_count	-0.185228	0.402389	1		con_L.PrCG_R.SPG_count	0.184578	0.460588	1		con_L.PrCG_R.SPG_count	0.184578	0.460588	1
										con_L.PrCG_R.STG_count	-0.035041	0.184537	1		con_L.PrCG_R.STG_count	-0.035041	0.184537	1		con_L.PrCG_R.STG_count	0.0265826	0.37341	1		con_L.PrCG_R.STG_count	0.0265826	0.37341	1
										con_L.PrCG_R.SMG_count	-0.195156	0.439212	1		con_L.PrCG_R.SMG_count	-0.195156	0.439212	1		con_L.PrCG_R.SMG_count	0.253853	0.373584	1		con_L.PrCG_R.SMG_count	0.253853	0.373584	1
										con_L.PrCG_R.FP_count	0.00130868	0.677495	1		con_L.PrCG_R.FP_count	0.00130868	0.677495	1		con_L.PrCG_R.FP_count	-0.00569516	0.109446	1		con_L.PrCG_R.FP_count	-0.00569516	0.109446	1
										con_L.PrCG_R.TP_count	0.00058321	0.617574	1		con_L.PrCG_R.TP_count	0.00058321	0.617574	1		con_L.PrCG_R.TP_count	0.00127933	0.332758	1		con_L.PrCG_R.TP_count	0.00127933	0.332758	1
										con_L.PrCG_R.TTG_count	-0.00424157	0.741503	1		con_L.PrCG_R.TTG_count	-0.00424157	0.741503	1		con_L.PrCG_R.TTG_count	0.00660597	0.649609	1		con_L.PrCG_R.TTG_count	0.00660597	0.649609	1
										con_L.PrCG_R.IN_count	0.0788054	0.396518	1		con_L.PrCG_R.IN_count	0.0788054	0.396518	1		con_L.PrCG_R.IN_count	-0.0678665	0.518488	1		con_L.PrCG_R.IN_count	-0.0678665	0.518488	1
										con_L.PrCG_R.CER_count	0.0516596	0.915557	1		con_L.PrCG_R.CER_count	0.0516596	0.915557	1		con_L.PrCG_R.CER_count	-0.0753228	0.891256	1		con_L.PrCG_R.CER_count	-0.0753228	0.891256	1
										con_L.PCU_L.RACG_count	-0.0504162	0.859787	1		con_L.PCU_L.RACG_count	-0.0504162	0.859787	1		con_L.PCU_L.RACG_count	0.499295	0.121811	1		con_L.PCU_L.RACG_count	0.499295	0.121811	1
										con_L.PCU_L.RMFG_count	-0.632938	0.13399	1		con_L.PCU_L.RMFG_count	-0.632938	0.13399	1		con_L.PCU_L.RMFG_count	0.0107648	0.982021	1		con_L.PCU_L.RMFG_count	0.0107648	0.982021	1
										con_L.PCU_L.SFG_count	-3.26038	0.160795	1		con_L.PCU_L.SFG_count	-3.26038	0.160795	1		con_L.PCU_L.SFG_count	-0.557348	0.832127	1		con_L.PCU_L.SFG_count	-0.557348	0.832127	1
										con_L.PCU_L.SPG_count	-16.2491	0.505106	1		con_L.PCU_L.SPG_count	-16.2491	0.505106	1		con_L.PCU_L.SPG_count	13.4276	0.626239	1		con_L.PCU_L.SPG_count	13.4276	0.626239	1
										con_L.PCU_L.STG_count	-1.2696	0.166039	1		con_L.PCU_L.STG_count	-1.2696	0.166039	1		con_L.PCU_L.STG_count	-1.14521	0.269265	1		con_L.PCU_L.STG_count	-1.14521	0.269265	1
										con_L.PCU_L.SMG_count	-1.18678	0.445307	1		con_L.PCU_L.SMG_count	-1.18678	0.445307	1		con_L.PCU_L.SMG_count	-2.8717	0.102381	1		con_L.PCU_L.SMG_count	-2.8717	0.102381	1
										con_L.PCU_L.FP_count	-0.00101597	0.928687	1		con_L.PCU_L.FP_count	-0.00101597	0.928687	1		con_L.PCU_L.FP_count	-0.0176051	0.170199	1		con_L.PCU_L.FP_count	-0.0176051	0.170199	1
										con_L.PCU_L.TP_count	-0.00517295	0.89415	1		con_L.PCU_L.TP_count	-0.00517295	0.89415	1		con_L.PCU_L.TP_count	-0.0256996	0.558842	1		con_L.PCU_L.TP_count	-0.0256996	0.558842	1
										con_L.PCU_L.TTG_count	-1.14337	0.0284908	1		con_L.PCU_L.TTG_count	-1.14337	0.0284908	1		con_L.PCU_L.TTG_count	-0.733031	0.214375	1		con_L.PCU_L.TTG_count	-0.733031	0.214375	1
										con_L.PCU_L.IN_count	-0.373619	0.619766	1		con_L.PCU_L.IN_count	-0.373619	0.619766	1		con_L.PCU_L.IN_count	-1.32161	0.120593	1		con_L.PCU_L.IN_count	-1.32161	0.120593	1
										con_L.PCU_L.CER_count	-0.129674	0.184617	1		con_L.PCU_L.CER_count	-0.129674	0.184617	1		con_L.PCU_L.CER_count	0.0845761	0.444199	1		con_L.PCU_L.CER_count	0.0845761	0.444199	1
										con_L.PCU_L.TH_count	-3.04266	0.194459	1		con_L.PCU_L.TH_count	-3.04266	0.194459	1		con_L.PCU_L.TH_count	-1.0149	0.701953	1		con_L.PCU_L.TH_count	-1.0149	0.701953	1
										con_L.PCU_L.CA_count	0.0512395	0.812423	1		con_L.PCU_L.CA_count	0.0512395	0.812423	1		con_L.PCU_L.CA_count	0.090554	0.710744	1		con_L.PCU_L.CA_count	0.090554	0.710744	1
										con_L.PCU_L.PU_count	-1.30977	0.12247	1		con_L.PCU_L.PU_count	-1.30977	0.12247	1		con_L.PCU_L.PU_count	-1.18232	0.217638	1		con_L.PCU_L.PU_count	-1.18232	0.217638	1
										con_L.PCU_L.PA_count	-0.897293	0.115179	1		con_L.PCU_L.PA_count	-0.897293	0.115179	1		con_L.PCU_L.PA_count	-1.20324	0.0617357	1		con_L.PCU_L.PA_count	-1.20324	0.0617357	1
										con_L.PCU_L.HI_count	-0.078742	0.950063	1		con_L.PCU_L.HI_count	-0.078742	0.950063	1		con_L.PCU_L.HI_count	-1.28995	0.364242	1		con_L.PCU_L.HI_count	-1.28995	0.364242	1
										con_L.PCU_L.AM_count	-0.373155	0.0418981	1		con_L.PCU_L.AM_count	-0.373155	0.0418981	1		con_L.PCU_L.AM_count	-0.442218	0.0329917	1		con_L.PCU_L.AM_count	-0.442218	0.0329917	1
										con_L.PCU_L.AC_count	-0.0349396	0.450662	1		con_L.PCU_L.AC_count	-0.0349396	0.450662	1		con_L.PCU_L.AC_count	-0.125094	0.0168973	1		con_L.PCU_L.AC_count	-0.125094	0.0168973	1
										con_L.PCU_R.TH_count	-1.31063	0.0373023	1		con_L.PCU_R.TH_count	-1.31063	0.0373023	1		con_L.PCU_R.TH_count	-0.257919	0.717127	1		con_L.PCU_R.TH_count	-0.257919	0.717127	1
										con_L.PCU_R.CA_count	-0.0171664	0.668638	1		con_L.PCU_R.CA_count	-0.0171664	0.668638	1		con_L.PCU_R.CA_count	-0.0495237	0.27483	1		con_L.PCU_R.CA_count	-0.0495237	0.27483	1
										con_L.PCU_R.PU_count	0.0209397	0.922128	1		con_L.PCU_R.PU_count	0.0209397	0.922128	1		con_L.PCU_R.PU_count	0.548615	0.0234826	1		con_L.PCU_R.PU_count	0.548615	0.0234826	1
										con_L.PCU_R.PA_count	0.0231966	0.785588	1		con_L.PCU_R.PA_count	0.0231966	0.785588	1		con_L.PCU_R.PA_count	0.0879711	0.361569	1		con_L.PCU_R.PA_count	0.0879711	0.361569	1
										con_L.PCU_R.HI_count	-0.0436437	0.857618	1		con_L.PCU_R.HI_count	-0.0436437	0.857618	1		con_L.PCU_R.HI_count	0.0624536	0.820402	1		con_L.PCU_R.HI_count	0.0624536	0.820402	1
										con_L.PCU_R.AM_count	0.027331	0.497613	1		con_L.PCU_R.AM_count	0.027331	0.497613	1		con_L.PCU_R.AM_count	0.0310212	0.496021	1		con_L.PCU_R.AM_count	0.0310212	0.496021	1
										con_L.PCU_R.AC_count	0.00176286	0.872956	1		con_L.PCU_R.AC_count	0.00176286	0.872956	1		con_L.PCU_R.AC_count	-0.00740618	0.552454	1		con_L.PCU_R.AC_count	-0.00740618	0.552454	1
										con_L.PCU_R.BSTS_count	-0.042381	0.684161	1		con_L.PCU_R.BSTS_count	-0.042381	0.684161	1		con_L.PCU_R.BSTS_count	0.0077482	0.947564	1		con_L.PCU_R.BSTS_count	0.0077482	0.947564	1
										con_L.PCU_R.CACG_count	-0.0254948	0.180364	1		con_L.PCU_R.CACG_count	-0.0254948	0.180364	1		con_L.PCU_R.CACG_count	-0.0146581	0.495837	1		con_L.PCU_R.CACG_count	-0.0146581	0.495837	1
										con_L.PCU_R.CMFG_count	-0.0804331	0.0431259	1		con_L.PCU_R.CMFG_count	-0.0804331	0.0431259	1		con_L.PCU_R.CMFG_count	0.0313168	0.486299	1		con_L.PCU_R.CMFG_count	0.0313168	0.486299	1
										con_L.PCU_R.CU_count	-0.186827	0.524101	1		con_L.PCU_R.CU_count	-0.186827	0.524101	1		con_L.PCU_R.CU_count	0.0363909	0.912627	1		con_L.PCU_R.CU_count	0.0363909	0.912627	1
										con_L.PCU_R.EC_count	0.00192558	0.649227	1		con_L.PCU_R.EC_count	0.00192558	0.649227	1		con_L.PCU_R.EC_count	0.00695141	0.146454	1		con_L.PCU_R.EC_count	0.00695141	0.146454	1
										con_L.PCU_R.FG_count	-0.216332	0.436704	1		con_L.PCU_R.FG_count	-0.216332	0.436704	1		con_L.PCU_R.FG_count	-0.21521	0.493839	1		con_L.PCU_R.FG_count	-0.21521	0.493839	1
										con_L.PCU_R.IPG_count	-0.277715	0.757908	1		con_L.PCU_R.IPG_count	-0.277715	0.757908	1		con_L.PCU_R.IPG_count	0.553767	0.586777	1		con_L.PCU_R.IPG_count	0.553767	0.586777	1
										con_L.PCU_R.ITG_count	-0.296843	0.23112	1		con_L.PCU_R.ITG_count	-0.296843	0.23112	1		con_L.PCU_R.ITG_count	0.0839194	0.764677	1		con_L.PCU_R.ITG_count	0.0839194	0.764677	1
										con_L.PCU_R.ICG_count	-1.97128	0.0429579	1		con_L.PCU_R.ICG_count	-1.97128	0.0429579	1		con_L.PCU_R.ICG_count	-1.1099	0.313639	1		con_L.PCU_R.ICG_count	-1.1099	0.313639	1
										con_L.PCU_R.LOG_count	-0.649824	0.268385	1		con_L.PCU_R.LOG_count	-0.649824	0.268385	1		con_L.PCU_R.LOG_count	-0.667019	0.315077	1		con_L.PCU_R.LOG_count	-0.667019	0.315077	1
										con_L.PCU_R.LOFG_count	0.0186164	0.360307	1		con_L.PCU_R.LOFG_count	0.0186164	0.360307	1		con_L.PCU_R.LOFG_count	-0.0117943	0.608313	1		con_L.PCU_R.LOFG_count	-0.0117943	0.608313	1
										con_L.PCU_R.LG_count	-0.372731	0.170464	1		con_L.PCU_R.LG_count	-0.372731	0.170464	1		con_L.PCU_R.LG_count	-0.525438	0.0874806	1		con_L.PCU_R.LG_count	-0.525438	0.0874806	1
										con_L.PCU_R.MOFG_count	0.0112727	0.710768	1		con_L.PCU_R.MOFG_count	0.0112727	0.710768	1		con_L.PCU_R.MOFG_count	-0.0324745	0.344798	1		con_L.PCU_R.MOFG_count	-0.0324745	0.344798	1
										con_L.PCU_R.MTG_count	-0.0964477	0.438289	1		con_L.PCU_R.MTG_count	-0.0964477	0.438289	1		con_L.PCU_R.MTG_count	-0.0303655	0.829153	1		con_L.PCU_R.MTG_count	-0.0303655	0.829153	1
										con_L.PCU_R.PHIG_count	-0.0640553	0.299088	1		con_L.PCU_R.PHIG_count	-0.0640553	0.299088	1		con_L.PCU_R.PHIG_count	-0.158828	0.022762	1		con_L.PCU_R.PHIG_count	-0.158828	0.022762	1
										con_L.PCU_R.PaCG_count	-0.254207	0.44042	1		con_L.PCU_R.PaCG_count	-0.254207	0.44042	1		con_L.PCU_R.PaCG_count	-0.381803	0.305509	1		con_L.PCU_R.PaCG_count	-0.381803	0.305509	1
										con_L.PCU_R.POP_count	0.0064466	0.503342	1		con_L.PCU_R.POP_count	0.0064466	0.503342	1		con_L.PCU_R.POP_count	-0.00475321	0.662583	1		con_L.PCU_R.POP_count	-0.00475321	0.662583	1
										con_L.PCU_R.POR_count	0.00892559	0.0283989	1		con_L.PCU_R.POR_count	0.00892559	0.0283989	1		con_L.PCU_R.POR_count	0.00507626	0.270436	1		con_L.PCU_R.POR_count	0.00507626	0.270436	1
										con_L.PCU_R.PTR_count	0.00240212	0.701236	1		con_L.PCU_R.PTR_count	0.00240212	0.701236	1		con_L.PCU_R.PTR_count	0.00628292	0.37486	1		con_L.PCU_R.PTR_count	0.00628292	0.37486	1
										con_L.PCU_R.PCAL_count	-0.581809	0.124266	1		con_L.PCU_R.PCAL_count	-0.581809	0.124266	1		con_L.PCU_R.PCAL_count	0.0787952	0.853964	1		con_L.PCU_R.PCAL_count	0.0787952	0.853964	1
										con_L.PCU_R.PoCG_count	-0.715847	0.0208188	1		con_L.PCU_R.PoCG_count	-0.715847	0.0208188	1		con_L.PCU_R.PoCG_count	-0.223995	0.522592	1		con_L.PCU_R.PoCG_count	-0.223995	0.522592	1
										con_L.PCU_R.PCG_count	-0.549009	0.0133862	1		con_L.PCU_R.PCG_count	-0.549009	0.0133862	1		con_L.PCU_R.PCG_count	-0.787814	0.00169389	1		con_L.PCU_R.PCG_count	-0.787814	0.00169389	1
										con_L.PCU_R.PrCG_count	-0.162949	0.377443	1		con_L.PCU_R.PrCG_count	-0.162949	0.377443	1		con_L.PCU_R.PrCG_count	0.0473133	0.820723	1		con_L.PCU_R.PrCG_count	0.0473133	0.820723	1
										con_L.PCU_R.PCU_count	-1.43685	0.398551	1		con_L.PCU_R.PCU_count	-1.43685	0.398551	1		con_L.PCU_R.PCU_count	-0.837683	0.663404	1		con_L.PCU_R.PCU_count	-0.837683	0.663404	1
										con_L.PCU_R.RACG_count	0.00817581	0.476174	1		con_L.PCU_R.RACG_count	0.00817581	0.476174	1		con_L.PCU_R.RACG_count	-0.000512401	0.968504	1		con_L.PCU_R.RACG_count	-0.000512401	0.968504	1
										con_L.PCU_R.RMFG_count	0.00754196	0.828104	1		con_L.PCU_R.RMFG_count	0.00754196	0.828104	1		con_L.PCU_R.RMFG_count	0.0701333	0.074119	1		con_L.PCU_R.RMFG_count	0.0701333	0.074119	1
										con_L.PCU_R.SFG_count	-0.0748989	0.316006	1		con_L.PCU_R.SFG_count	-0.0748989	0.316006	1		con_L.PCU_R.SFG_count	-0.0241779	0.774713	1		con_L.PCU_R.SFG_count	-0.0241779	0.774713	1
										con_L.PCU_R.SPG_count	-0.962048	0.600505	1		con_L.PCU_R.SPG_count	-0.962048	0.600505	1		con_L.PCU_R.SPG_count	-0.0683675	0.973747	1		con_L.PCU_R.SPG_count	-0.0683675	0.973747	1
										con_L.PCU_R.STG_count	0.00477237	0.971765	1		con_L.PCU_R.STG_count	0.00477237	0.971765	1		con_L.PCU_R.STG_count	0.285682	0.0609232	1		con_L.PCU_R.STG_count	0.285682	0.0609232	1
										con_L.PCU_R.SMG_count	-0.389807	0.266323	1		con_L.PCU_R.SMG_count	-0.389807	0.266323	1		con_L.PCU_R.SMG_count	0.186946	0.637362	1		con_L.PCU_R.SMG_count	0.186946	0.637362	1
										con_L.PCU_R.FP_count	-0.000376845	0.811264	1		con_L.PCU_R.FP_count	-0.000376845	0.811264	1		con_L.PCU_R.FP_count	0.00157865	0.376347	1		con_L.PCU_R.FP_count	0.00157865	0.376347	1
										con_L.PCU_R.TP_count	-0.00672465	0.273104	1		con_L.PCU_R.TP_count	-0.00672465	0.273104	1		con_L.PCU_R.TP_count	0.00323272	0.64131	1		con_L.PCU_R.TP_count	0.00323272	0.64131	1
										con_L.PCU_R.TTG_count	0.0522164	0.20837	1		con_L.PCU_R.TTG_count	0.0522164	0.20837	1		con_L.PCU_R.TTG_count	0.0570073	0.224528	1		con_L.PCU_R.TTG_count	0.0570073	0.224528	1
										con_L.PCU_R.IN_count	-0.0804729	0.527106	1		con_L.PCU_R.IN_count	-0.0804729	0.527106	1		con_L.PCU_R.IN_count	0.145817	0.310859	1		con_L.PCU_R.IN_count	0.145817	0.310859	1
										con_L.PCU_R.CER_count	-0.0327582	0.547508	1		con_L.PCU_R.CER_count	-0.0327582	0.547508	1		con_L.PCU_R.CER_count	0.0865327	0.159962	1		con_L.PCU_R.CER_count	0.0865327	0.159962	1
										con_L.RACG_L.RMFG_count	-10.8123	0.185921	1		con_L.RACG_L.RMFG_count	-10.8123	0.185921	1		con_L.RACG_L.RMFG_count	1.39105	0.880392	1		con_L.RACG_L.RMFG_count	1.39105	0.880392	1
										con_L.RACG_L.SFG_count	5.97972	0.290132	1		con_L.RACG_L.SFG_count	5.97972	0.290132	1		con_L.RACG_L.SFG_count	7.60298	0.23428	1		con_L.RACG_L.SFG_count	7.60298	0.23428	1
										con_L.RACG_L.SPG_count	-0.0693655	0.362258	1		con_L.RACG_L.SPG_count	-0.0693655	0.362258	1		con_L.RACG_L.SPG_count	-0.00823574	0.923797	1		con_L.RACG_L.SPG_count	-0.00823574	0.923797	1
										con_L.RACG_L.STG_count	0.0201557	0.797517	1		con_L.RACG_L.STG_count	0.0201557	0.797517	1		con_L.RACG_L.STG_count	0.122524	0.167799	1		con_L.RACG_L.STG_count	0.122524	0.167799	1
										con_L.RACG_L.SMG_count	-0.019951	0.660639	1		con_L.RACG_L.SMG_count	-0.019951	0.660639	1		con_L.RACG_L.SMG_count	-0.0217373	0.672297	1		con_L.RACG_L.SMG_count	-0.0217373	0.672297	1
										con_L.RACG_L.FP_count	-0.363176	0.578006	1		con_L.RACG_L.FP_count	-0.363176	0.578006	1		con_L.RACG_L.FP_count	0.0317856	0.965658	1		con_L.RACG_L.FP_count	0.0317856	0.965658	1
										con_L.RACG_L.TP_count	0.0159325	0.553156	1		con_L.RACG_L.TP_count	0.0159325	0.553156	1		con_L.RACG_L.TP_count	0.0281444	0.354229	1		con_L.RACG_L.TP_count	0.0281444	0.354229	1
										con_L.RACG_L.TTG_count	0.00441662	0.634112	1		con_L.RACG_L.TTG_count	0.00441662	0.634112	1		con_L.RACG_L.TTG_count	0.00531296	0.612645	1		con_L.RACG_L.TTG_count	0.00531296	0.612645	1
										con_L.RACG_L.IN_count	-1.22054	0.390135	1		con_L.RACG_L.IN_count	-1.22054	0.390135	1		con_L.RACG_L.IN_count	0.139398	0.930838	1		con_L.RACG_L.IN_count	0.139398	0.930838	1
										con_L.RACG_L.CER_count	-0.0218701	0.316061	1		con_L.RACG_L.CER_count	-0.0218701	0.316061	1		con_L.RACG_L.CER_count	-0.0201673	0.413618	1		con_L.RACG_L.CER_count	-0.0201673	0.413618	1
										con_L.RACG_L.TH_count	-1.45598	0.224696	1		con_L.RACG_L.TH_count	-1.45598	0.224696	1		con_L.RACG_L.TH_count	-0.918545	0.498209	1		con_L.RACG_L.TH_count	-0.918545	0.498209	1
										con_L.RACG_L.CA_count	-2.96574	0.455905	1		con_L.RACG_L.CA_count	-2.96574	0.455905	1		con_L.RACG_L.CA_count	-0.465415	0.917592	1		con_L.RACG_L.CA_count	-0.465415	0.917592	1
										con_L.RACG_L.PU_count	-2.69046	0.185181	1		con_L.RACG_L.PU_count	-2.69046	0.185181	1		con_L.RACG_L.PU_count	-0.0316311	0.98901	1		con_L.RACG_L.PU_count	-0.0316311	0.98901	1
										con_L.RACG_L.PA_count	-0.176985	0.630779	1		con_L.RACG_L.PA_count	-0.176985	0.630779	1		con_L.RACG_L.PA_count	0.133575	0.748381	1		con_L.RACG_L.PA_count	0.133575	0.748381	1
										con_L.RACG_L.HI_count	-0.157724	0.118364	1		con_L.RACG_L.HI_count	-0.157724	0.118364	1		con_L.RACG_L.HI_count	0.00352824	0.975359	1		con_L.RACG_L.HI_count	0.00352824	0.975359	1
										con_L.RACG_L.AM_count	-0.520674	0.0219047	1		con_L.RACG_L.AM_count	-0.520674	0.0219047	1		con_L.RACG_L.AM_count	-0.0178008	0.944773	1		con_L.RACG_L.AM_count	-0.0178008	0.944773	1
										con_L.RACG_L.AC_count	-2.80066	0.0336036	1		con_L.RACG_L.AC_count	-2.80066	0.0336036	1		con_L.RACG_L.AC_count	-1.30393	0.381782	1		con_L.RACG_L.AC_count	-1.30393	0.381782	1
										con_L.RACG_R.TH_count	-0.298979	0.357992	1		con_L.RACG_R.TH_count	-0.298979	0.357992	1		con_L.RACG_R.TH_count	-0.931473	0.0112999	1		con_L.RACG_R.TH_count	-0.931473	0.0112999	1
										con_L.RACG_R.CA_count	0.299588	0.826177	1		con_L.RACG_R.CA_count	0.299588	0.826177	1		con_L.RACG_R.CA_count	-0.127888	0.933931	1		con_L.RACG_R.CA_count	-0.127888	0.933931	1
										con_L.RACG_R.PU_count	-0.0372338	0.86971	1		con_L.RACG_R.PU_count	-0.0372338	0.86971	1		con_L.RACG_R.PU_count	0.0971702	0.705027	1		con_L.RACG_R.PU_count	0.0971702	0.705027	1
										con_L.RACG_R.PA_count	-0.0403996	0.729065	1		con_L.RACG_R.PA_count	-0.0403996	0.729065	1		con_L.RACG_R.PA_count	0.0511623	0.698092	1		con_L.RACG_R.PA_count	0.0511623	0.698092	1
										con_L.RACG_R.HI_count	-0.0146902	0.651402	1		con_L.RACG_R.HI_count	-0.0146902	0.651402	1		con_L.RACG_R.HI_count	-0.00780622	0.831864	1		con_L.RACG_R.HI_count	-0.00780622	0.831864	1
										con_L.RACG_R.AM_count	-0.00233513	0.95632	1		con_L.RACG_R.AM_count	-0.00233513	0.95632	1		con_L.RACG_R.AM_count	0.0204784	0.671001	1		con_L.RACG_R.AM_count	0.0204784	0.671001	1
										con_L.RACG_R.AC_count	0.0829524	0.893416	1		con_L.RACG_R.AC_count	0.0829524	0.893416	1		con_L.RACG_R.AC_count	-0.457176	0.513751	1		con_L.RACG_R.AC_count	-0.457176	0.513751	1
										con_L.RACG_R.BSTS_count	-0.00120556	0.784001	1		con_L.RACG_R.BSTS_count	-0.00120556	0.784001	1		con_L.RACG_R.BSTS_count	-0.00254673	0.608605	1		con_L.RACG_R.BSTS_count	-0.00254673	0.608605	1
										con_L.RACG_R.CACG_count	-0.80122	0.249031	1		con_L.RACG_R.CACG_count	-0.80122	0.249031	1		con_L.RACG_R.CACG_count	0.744358	0.34365	1		con_L.RACG_R.CACG_count	0.744358	0.34365	1
										con_L.RACG_R.CMFG_count	0.0524795	0.236454	1		con_L.RACG_R.CMFG_count	0.0524795	0.236454	1		con_L.RACG_R.CMFG_count	0.0486733	0.331564	1		con_L.RACG_R.CMFG_count	0.0486733	0.331564	1
										con_L.RACG_R.CU_count	0.00115581	0.729537	1		con_L.RACG_R.CU_count	0.00115581	0.729537	1		con_L.RACG_R.CU_count	-0.00320649	0.39631	1		con_L.RACG_R.CU_count	-0.00320649	0.39631	1
										con_L.RACG_R.EC_count	0.00104313	0.352938	1		con_L.RACG_R.EC_count	0.00104313	0.352938	1		con_L.RACG_R.EC_count	0.00212252	0.0945991	1		con_L.RACG_R.EC_count	0.00212252	0.0945991	1
										con_L.RACG_R.FG_count	0.00444692	0.56625	1		con_L.RACG_R.FG_count	0.00444692	0.56625	1		con_L.RACG_R.FG_count	0.0055076	0.529868	1		con_L.RACG_R.FG_count	0.0055076	0.529868	1
										con_L.RACG_R.IPG_count	-0.0206562	0.308394	1		con_L.RACG_R.IPG_count	-0.0206562	0.308394	1		con_L.RACG_R.IPG_count	-0.0370759	0.105896	1		con_L.RACG_R.IPG_count	-0.0370759	0.105896	1
										con_L.RACG_R.ITG_count	-0.0133184	0.233275	1		con_L.RACG_R.ITG_count	-0.0133184	0.233275	1		con_L.RACG_R.ITG_count	-0.0100137	0.428081	1		con_L.RACG_R.ITG_count	-0.0100137	0.428081	1
										con_L.RACG_R.ICG_count	-0.0369597	0.22633	1		con_L.RACG_R.ICG_count	-0.0369597	0.22633	1		con_L.RACG_R.ICG_count	-0.0723203	0.0362729	1		con_L.RACG_R.ICG_count	-0.0723203	0.0362729	1
										con_L.RACG_R.LOG_count	0.000669429	0.941935	1		con_L.RACG_R.LOG_count	0.000669429	0.941935	1		con_L.RACG_R.LOG_count	-0.0131964	0.204136	1		con_L.RACG_R.LOG_count	-0.0131964	0.204136	1
										con_L.RACG_R.LOFG_count	-2.91167	0.0157298	1		con_L.RACG_R.LOFG_count	-2.91167	0.0157298	1		con_L.RACG_R.LOFG_count	-1.06296	0.435721	1		con_L.RACG_R.LOFG_count	-1.06296	0.435721	1
										con_L.RACG_R.LG_count	-0.00186472	0.767936	1		con_L.RACG_R.LG_count	-0.00186472	0.767936	1		con_L.RACG_R.LG_count	-0.00234393	0.742916	1		con_L.RACG_R.LG_count	-0.00234393	0.742916	1
										con_L.RACG_R.MOFG_count	4.71994	0.181057	1		con_L.RACG_R.MOFG_count	4.71994	0.181057	1		con_L.RACG_R.MOFG_count	3.77562	0.344108	1		con_L.RACG_R.MOFG_count	3.77562	0.344108	1
										con_L.RACG_R.MTG_count	-0.00722341	0.392907	1		con_L.RACG_R.MTG_count	-0.00722341	0.392907	1		con_L.RACG_R.MTG_count	-0.00779574	0.41486	1		con_L.RACG_R.MTG_count	-0.00779574	0.41486	1
										con_L.RACG_R.PHIG_count	0.000201875	0.954525	1		con_L.RACG_R.PHIG_count	0.000201875	0.954525	1		con_L.RACG_R.PHIG_count	-0.000821497	0.837411	1		con_L.RACG_R.PHIG_count	-0.000821497	0.837411	1
										con_L.RACG_R.PaCG_count	-0.00711585	0.755895	1		con_L.RACG_R.PaCG_count	-0.00711585	0.755895	1		con_L.RACG_R.PaCG_count	-0.0113628	0.66067	1		con_L.RACG_R.PaCG_count	-0.0113628	0.66067	1
										con_L.RACG_R.POP_count	0.000780951	0.968789	1		con_L.RACG_R.POP_count	0.000780951	0.968789	1		con_L.RACG_R.POP_count	0.00614926	0.785281	1		con_L.RACG_R.POP_count	0.00614926	0.785281	1
										con_L.RACG_R.POR_count	0.729423	0.125866	1		con_L.RACG_R.POR_count	0.729423	0.125866	1		con_L.RACG_R.POR_count	-0.181127	0.736828	1		con_L.RACG_R.POR_count	-0.181127	0.736828	1
										con_L.RACG_R.PTR_count	0.0289279	0.900887	1		con_L.RACG_R.PTR_count	0.0289279	0.900887	1		con_L.RACG_R.PTR_count	0.00190076	0.994226	1		con_L.RACG_R.PTR_count	0.00190076	0.994226	1
										con_L.RACG_R.PCAL_count	-0.00397848	0.499324	1		con_L.RACG_R.PCAL_count	-0.00397848	0.499324	1		con_L.RACG_R.PCAL_count	0.00406508	0.541599	1		con_L.RACG_R.PCAL_count	0.00406508	0.541599	1
										con_L.RACG_R.PoCG_count	0.00217952	0.893849	1		con_L.RACG_R.PoCG_count	0.00217952	0.893849	1		con_L.RACG_R.PoCG_count	-0.0116093	0.529655	1		con_L.RACG_R.PoCG_count	-0.0116093	0.529655	1
										con_L.RACG_R.PCG_count	-0.020229	0.619344	1		con_L.RACG_R.PCG_count	-0.020229	0.619344	1		con_L.RACG_R.PCG_count	-0.112974	0.0141174	1		con_L.RACG_R.PCG_count	-0.112974	0.0141174	1
										con_L.RACG_R.PrCG_count	-0.0149277	0.717053	1		con_L.RACG_R.PrCG_count	-0.0149277	0.717053	1		con_L.RACG_R.PrCG_count	-0.0297611	0.522865	1		con_L.RACG_R.PrCG_count	-0.0297611	0.522865	1
										con_L.RACG_R.PCU_count	-0.00035861	0.985858	1		con_L.RACG_R.PCU_count	-0.00035861	0.985858	1		con_L.RACG_R.PCU_count	7.74234e-05	0.9973	1		con_L.RACG_R.PCU_count	7.74234e-05	0.9973	1
										con_L.RACG_R.RACG_count	2.12857	0.580902	1		con_L.RACG_R.RACG_count	2.12857	0.580902	1		con_L.RACG_R.RACG_count	-0.800741	0.854288	1		con_L.RACG_R.RACG_count	-0.800741	0.854288	1
										con_L.RACG_R.RMFG_count	-3.74042	0.228463	1		con_L.RACG_R.RMFG_count	-3.74042	0.228463	1		con_L.RACG_R.RMFG_count	-1.39826	0.690563	1		con_L.RACG_R.RMFG_count	-1.39826	0.690563	1
										con_L.RACG_R.SFG_count	-0.779777	0.758026	1		con_L.RACG_R.SFG_count	-0.779777	0.758026	1		con_L.RACG_R.SFG_count	-0.322529	0.910283	1		con_L.RACG_R.SFG_count	-0.322529	0.910283	1
										con_L.RACG_R.SPG_count	-0.0700298	0.0801663	1		con_L.RACG_R.SPG_count	-0.0700298	0.0801663	1		con_L.RACG_R.SPG_count	-0.111453	0.0137796	1		con_L.RACG_R.SPG_count	-0.111453	0.0137796	1
										con_L.RACG_R.STG_count	-0.000729528	0.91723	1		con_L.RACG_R.STG_count	-0.000729528	0.91723	1		con_L.RACG_R.STG_count	0.00704879	0.374548	1		con_L.RACG_R.STG_count	0.00704879	0.374548	1
										con_L.RACG_R.SMG_count	-0.000222176	0.988388	1		con_L.RACG_R.SMG_count	-0.000222176	0.988388	1		con_L.RACG_R.SMG_count	0.00259559	0.880486	1		con_L.RACG_R.SMG_count	0.00259559	0.880486	1
										con_L.RACG_R.FP_count	-1.14867	0.00257254	1		con_L.RACG_R.FP_count	-1.14867	0.00257254	1		con_L.RACG_R.FP_count	-1.12446	0.00907102	1		con_L.RACG_R.FP_count	-1.12446	0.00907102	1
										con_L.RACG_R.TP_count	-0.00364009	0.1736	1		con_L.RACG_R.TP_count	-0.00364009	0.1736	1		con_L.RACG_R.TP_count	-0.00169901	0.574398	1		con_L.RACG_R.TP_count	-0.00169901	0.574398	1
										con_L.RACG_R.TTG_count	-0.000125557	0.940287	1		con_L.RACG_R.TTG_count	-0.000125557	0.940287	1		con_L.RACG_R.TTG_count	0.00122591	0.517766	1		con_L.RACG_R.TTG_count	0.00122591	0.517766	1
										con_L.RACG_R.IN_count	-0.159914	0.194987	1		con_L.RACG_R.IN_count	-0.159914	0.194987	1		con_L.RACG_R.IN_count	-0.119928	0.390107	1		con_L.RACG_R.IN_count	-0.119928	0.390107	1
										con_L.RACG_R.CER_count	-0.0120393	0.516135	1		con_L.RACG_R.CER_count	-0.0120393	0.516135	1		con_L.RACG_R.CER_count	-0.0141475	0.499841	1		con_L.RACG_R.CER_count	-0.0141475	0.499841	1
										con_L.RMFG_L.SFG_count	-59.1658	0.0489305	1		con_L.RMFG_L.SFG_count	-59.1658	0.0489305	1		con_L.RMFG_L.SFG_count	-28.6606	0.399013	1		con_L.RMFG_L.SFG_count	-28.6606	0.399013	1
										con_L.RMFG_L.SPG_count	0.668849	0.446971	1		con_L.RMFG_L.SPG_count	0.668849	0.446971	1		con_L.RMFG_L.SPG_count	0.190909	0.847787	1		con_L.RMFG_L.SPG_count	0.190909	0.847787	1
										con_L.RMFG_L.STG_count	-1.69785	0.0126383	1		con_L.RMFG_L.STG_count	-1.69785	0.0126383	1		con_L.RMFG_L.STG_count	-0.444123	0.564171	1		con_L.RMFG_L.STG_count	-0.444123	0.564171	1
										con_L.RMFG_L.SMG_count	-2.41578	0.0669468	1		con_L.RMFG_L.SMG_count	-2.41578	0.0669468	1		con_L.RMFG_L.SMG_count	-1.93032	0.195532	1		con_L.RMFG_L.SMG_count	-1.93032	0.195532	1
										con_L.RMFG_L.FP_count	-0.0646625	0.978401	1		con_L.RMFG_L.FP_count	-0.0646625	0.978401	1		con_L.RMFG_L.FP_count	-0.20181	0.940436	1		con_L.RMFG_L.FP_count	-0.20181	0.940436	1
										con_L.RMFG_L.TP_count	0.0343863	0.497391	1		con_L.RMFG_L.TP_count	0.0343863	0.497391	1		con_L.RMFG_L.TP_count	0.0158778	0.781715	1		con_L.RMFG_L.TP_count	0.0158778	0.781715	1
										con_L.RMFG_L.TTG_count	-0.187053	0.124827	1		con_L.RMFG_L.TTG_count	-0.187053	0.124827	1		con_L.RMFG_L.TTG_count	-0.164679	0.232151	1		con_L.RMFG_L.TTG_count	-0.164679	0.232151	1
										con_L.RMFG_L.IN_count	-2.98992	0.526193	1		con_L.RMFG_L.IN_count	-2.98992	0.526193	1		con_L.RMFG_L.IN_count	-5.92075	0.26701	1		con_L.RMFG_L.IN_count	-5.92075	0.26701	1
										con_L.RMFG_L.CER_count	0.0111598	0.84807	1		con_L.RMFG_L.CER_count	0.0111598	0.84807	1		con_L.RMFG_L.CER_count	-0.0450908	0.493635	1		con_L.RMFG_L.CER_count	-0.0450908	0.493635	1
										con_L.RMFG_L.TH_count	0.858059	0.819297	1		con_L.RMFG_L.TH_count	0.858059	0.819297	1		con_L.RMFG_L.TH_count	-1.82466	0.667489	1		con_L.RMFG_L.TH_count	-1.82466	0.667489	1
										con_L.RMFG_L.CA_count	-8.36771	0.356492	1		con_L.RMFG_L.CA_count	-8.36771	0.356492	1		con_L.RMFG_L.CA_count	-4.85677	0.636034	1		con_L.RMFG_L.CA_count	-4.85677	0.636034	1
										con_L.RMFG_L.PU_count	-8.12026	0.120553	1		con_L.RMFG_L.PU_count	-8.12026	0.120553	1		con_L.RMFG_L.PU_count	-5.81459	0.325629	1		con_L.RMFG_L.PU_count	-5.81459	0.325629	1
										con_L.RMFG_L.PA_count	-2.20198	0.0707577	1		con_L.RMFG_L.PA_count	-2.20198	0.0707577	1		con_L.RMFG_L.PA_count	0.144175	0.916688	1		con_L.RMFG_L.PA_count	0.144175	0.916688	1
										con_L.RMFG_L.HI_count	-0.200403	0.289218	1		con_L.RMFG_L.HI_count	-0.200403	0.289218	1		con_L.RMFG_L.HI_count	0.0529857	0.804303	1		con_L.RMFG_L.HI_count	0.0529857	0.804303	1
										con_L.RMFG_L.AM_count	-0.23616	0.226086	1		con_L.RMFG_L.AM_count	-0.23616	0.226086	1		con_L.RMFG_L.AM_count	0.0638287	0.772354	1		con_L.RMFG_L.AM_count	0.0638287	0.772354	1
										con_L.RMFG_L.AC_count	-0.403719	0.199986	1		con_L.RMFG_L.AC_count	-0.403719	0.199986	1		con_L.RMFG_L.AC_count	-0.419624	0.238817	1		con_L.RMFG_L.AC_count	-0.419624	0.238817	1
										con_L.RMFG_R.TH_count	-0.171383	0.483825	1		con_L.RMFG_R.TH_count	-0.171383	0.483825	1		con_L.RMFG_R.TH_count	-0.430944	0.119457	1		con_L.RMFG_R.TH_count	-0.430944	0.119457	1
										con_L.RMFG_R.CA_count	0.779907	0.725744	1		con_L.RMFG_R.CA_count	0.779907	0.725744	1		con_L.RMFG_R.CA_count	-2.337	0.352586	1		con_L.RMFG_R.CA_count	-2.337	0.352586	1
										con_L.RMFG_R.PU_count	-0.76988	0.10484	1		con_L.RMFG_R.PU_count	-0.76988	0.10484	1		con_L.RMFG_R.PU_count	-0.374602	0.485334	1		con_L.RMFG_R.PU_count	-0.374602	0.485334	1
										con_L.RMFG_R.PA_count	-0.0935523	0.0808547	1		con_L.RMFG_R.PA_count	-0.0935523	0.0808547	1		con_L.RMFG_R.PA_count	-0.0584226	0.33507	1		con_L.RMFG_R.PA_count	-0.0584226	0.33507	1
										con_L.RMFG_R.HI_count	-0.01335	0.337744	1		con_L.RMFG_R.HI_count	-0.01335	0.337744	1		con_L.RMFG_R.HI_count	0.0163953	0.297825	1		con_L.RMFG_R.HI_count	0.0163953	0.297825	1
										con_L.RMFG_R.AM_count	0.00925904	0.177067	1		con_L.RMFG_R.AM_count	0.00925904	0.177067	1		con_L.RMFG_R.AM_count	0.0169997	0.0283811	1		con_L.RMFG_R.AM_count	0.0169997	0.0283811	1
										con_L.RMFG_R.AC_count	0.0195795	0.859207	1		con_L.RMFG_R.AC_count	0.0195795	0.859207	1		con_L.RMFG_R.AC_count	-0.0991642	0.426912	1		con_L.RMFG_R.AC_count	-0.0991642	0.426912	1
										con_L.RMFG_R.BSTS_count	-0.0268464	0.0293201	1		con_L.RMFG_R.BSTS_count	-0.0268464	0.0293201	1		con_L.RMFG_R.BSTS_count	-0.0105264	0.450008	1		con_L.RMFG_R.BSTS_count	-0.0105264	0.450008	1
										con_L.RMFG_R.CACG_count	-3.42697	0.098766	1		con_L.RMFG_R.CACG_count	-3.42697	0.098766	1		con_L.RMFG_R.CACG_count	-1.93548	0.409711	1		con_L.RMFG_R.CACG_count	-1.93548	0.409711	1
										con_L.RMFG_R.CMFG_count	-0.985595	0.338325	1		con_L.RMFG_R.CMFG_count	-0.985595	0.338325	1		con_L.RMFG_R.CMFG_count	-1.23757	0.287696	1		con_L.RMFG_R.CMFG_count	-1.23757	0.287696	1
										con_L.RMFG_R.CU_count	-0.00264519	0.365184	1		con_L.RMFG_R.CU_count	-0.00264519	0.365184	1		con_L.RMFG_R.CU_count	0.00468231	0.156321	1		con_L.RMFG_R.CU_count	0.00468231	0.156321	1
										con_L.RMFG_R.EC_count	0.000770466	0.574956	1		con_L.RMFG_R.EC_count	0.000770466	0.574956	1		con_L.RMFG_R.EC_count	-0.000836156	0.590461	1		con_L.RMFG_R.EC_count	-0.000836156	0.590461	1
										con_L.RMFG_R.FG_count	0.00885644	0.336479	1		con_L.RMFG_R.FG_count	0.00885644	0.336479	1		con_L.RMFG_R.FG_count	-0.00748071	0.472818	1		con_L.RMFG_R.FG_count	-0.00748071	0.472818	1
										con_L.RMFG_R.IPG_count	-0.00586842	0.872017	1		con_L.RMFG_R.IPG_count	-0.00586842	0.872017	1		con_L.RMFG_R.IPG_count	-0.00571495	0.889661	1		con_L.RMFG_R.IPG_count	-0.00571495	0.889661	1
										con_L.RMFG_R.ITG_count	-0.0114046	0.516072	1		con_L.RMFG_R.ITG_count	-0.0114046	0.516072	1		con_L.RMFG_R.ITG_count	0.0186423	0.347856	1		con_L.RMFG_R.ITG_count	0.0186423	0.347856	1
										con_L.RMFG_R.ICG_count	-0.0655762	0.00731536	1		con_L.RMFG_R.ICG_count	-0.0655762	0.00731536	1		con_L.RMFG_R.ICG_count	0.0305247	0.26974	1		con_L.RMFG_R.ICG_count	0.0305247	0.26974	1
										con_L.RMFG_R.LOG_count	-0.00480066	0.622968	1		con_L.RMFG_R.LOG_count	-0.00480066	0.622968	1		con_L.RMFG_R.LOG_count	-0.0138453	0.209847	1		con_L.RMFG_R.LOG_count	-0.0138453	0.209847	1
										con_L.RMFG_R.LOFG_count	-3.034	0.000837818	1		con_L.RMFG_R.LOFG_count	-3.034	0.000837818	1		con_L.RMFG_R.LOFG_count	-1.18806	0.247725	1		con_L.RMFG_R.LOFG_count	-1.18806	0.247725	1
										con_L.RMFG_R.LG_count	0.00522032	0.325829	1		con_L.RMFG_R.LG_count	0.00522032	0.325829	1		con_L.RMFG_R.LG_count	0.00379743	0.52737	1		con_L.RMFG_R.LG_count	0.00379743	0.52737	1
										con_L.RMFG_R.MOFG_count	-1.83584	0.439516	1		con_L.RMFG_R.MOFG_count	-1.83584	0.439516	1		con_L.RMFG_R.MOFG_count	-4.03223	0.133213	1		con_L.RMFG_R.MOFG_count	-4.03223	0.133213	1
										con_L.RMFG_R.MTG_count	-0.00757297	0.653014	1		con_L.RMFG_R.MTG_count	-0.00757297	0.653014	1		con_L.RMFG_R.MTG_count	-0.00638564	0.737451	1		con_L.RMFG_R.MTG_count	-0.00638564	0.737451	1
										con_L.RMFG_R.PHIG_count	-0.000143653	0.969751	1		con_L.RMFG_R.PHIG_count	-0.000143653	0.969751	1		con_L.RMFG_R.PHIG_count	0.00202302	0.636749	1		con_L.RMFG_R.PHIG_count	0.00202302	0.636749	1
										con_L.RMFG_R.PaCG_count	-0.0470835	0.202529	1		con_L.RMFG_R.PaCG_count	-0.0470835	0.202529	1		con_L.RMFG_R.PaCG_count	-0.00866093	0.835791	1		con_L.RMFG_R.PaCG_count	-0.00866093	0.835791	1
										con_L.RMFG_R.POP_count	-0.617584	0.187055	1		con_L.RMFG_R.POP_count	-0.617584	0.187055	1		con_L.RMFG_R.POP_count	-0.641015	0.225916	1		con_L.RMFG_R.POP_count	-0.641015	0.225916	1
										con_L.RMFG_R.POR_count	-0.478383	0.552544	1		con_L.RMFG_R.POR_count	-0.478383	0.552544	1		con_L.RMFG_R.POR_count	-1.43614	0.114796	1		con_L.RMFG_R.POR_count	-1.43614	0.114796	1
										con_L.RMFG_R.PTR_count	-1.50323	0.123864	1		con_L.RMFG_R.PTR_count	-1.50323	0.123864	1		con_L.RMFG_R.PTR_count	-0.553146	0.61662	1		con_L.RMFG_R.PTR_count	-0.553146	0.61662	1
										con_L.RMFG_R.PCAL_count	-0.00120418	0.726081	1		con_L.RMFG_R.PCAL_count	-0.00120418	0.726081	1		con_L.RMFG_R.PCAL_count	-0.00325802	0.401891	1		con_L.RMFG_R.PCAL_count	-0.00325802	0.401891	1
										con_L.RMFG_R.PoCG_count	-0.0301929	0.281267	1		con_L.RMFG_R.PoCG_count	-0.0301929	0.281267	1		con_L.RMFG_R.PoCG_count	-0.0226007	0.475723	1		con_L.RMFG_R.PoCG_count	-0.0226007	0.475723	1
										con_L.RMFG_R.PCG_count	-0.09981	0.201302	1		con_L.RMFG_R.PCG_count	-0.09981	0.201302	1		con_L.RMFG_R.PCG_count	0.0811241	0.358403	1		con_L.RMFG_R.PCG_count	0.0811241	0.358403	1
										con_L.RMFG_R.PrCG_count	-0.208488	0.123614	1		con_L.RMFG_R.PrCG_count	-0.208488	0.123614	1		con_L.RMFG_R.PrCG_count	-0.135586	0.375923	1		con_L.RMFG_R.PrCG_count	-0.135586	0.375923	1
										con_L.RMFG_R.PCU_count	0.00913356	0.764985	1		con_L.RMFG_R.PCU_count	0.00913356	0.764985	1		con_L.RMFG_R.PCU_count	0.0293994	0.394798	1		con_L.RMFG_R.PCU_count	0.0293994	0.394798	1
										con_L.RMFG_R.RACG_count	-2.0094	0.596299	1		con_L.RMFG_R.RACG_count	-2.0094	0.596299	1		con_L.RMFG_R.RACG_count	-4.90048	0.253245	1		con_L.RMFG_R.RACG_count	-4.90048	0.253245	1
										con_L.RMFG_R.RMFG_count	-13.4995	0.0313649	1		con_L.RMFG_R.RMFG_count	-13.4995	0.0313649	1		con_L.RMFG_R.RMFG_count	-2.50577	0.72393	1		con_L.RMFG_R.RMFG_count	-2.50577	0.72393	1
										con_L.RMFG_R.SFG_count	-7.31529	0.182739	1		con_L.RMFG_R.SFG_count	-7.31529	0.182739	1		con_L.RMFG_R.SFG_count	0.874561	0.887993	1		con_L.RMFG_R.SFG_count	0.874561	0.887993	1
										con_L.RMFG_R.SPG_count	-0.0937337	0.0179654	1		con_L.RMFG_R.SPG_count	-0.0937337	0.0179654	1		con_L.RMFG_R.SPG_count	0.0193076	0.666544	1		con_L.RMFG_R.SPG_count	0.0193076	0.666544	1
										con_L.RMFG_R.STG_count	0.00460455	0.668684	1		con_L.RMFG_R.STG_count	0.00460455	0.668684	1		con_L.RMFG_R.STG_count	0.00324159	0.789915	1		con_L.RMFG_R.STG_count	0.00324159	0.789915	1
										con_L.RMFG_R.SMG_count	-0.0193547	0.515538	1		con_L.RMFG_R.SMG_count	-0.0193547	0.515538	1		con_L.RMFG_R.SMG_count	0.0413904	0.21879	1		con_L.RMFG_R.SMG_count	0.0413904	0.21879	1
										con_L.RMFG_R.FP_count	-1.14774	0.00644384	1		con_L.RMFG_R.FP_count	-1.14774	0.00644384	1		con_L.RMFG_R.FP_count	-1.16809	0.0142221	1		con_L.RMFG_R.FP_count	-1.16809	0.0142221	1
										con_L.RMFG_R.TP_count	-0.00520904	0.0119951	1		con_L.RMFG_R.TP_count	-0.00520904	0.0119951	1		con_L.RMFG_R.TP_count	-0.00382872	0.102557	1		con_L.RMFG_R.TP_count	-0.00382872	0.102557	1
										con_L.RMFG_R.TTG_count	-0.00217487	0.547856	1		con_L.RMFG_R.TTG_count	-0.00217487	0.547856	1		con_L.RMFG_R.TTG_count	0.00337318	0.409781	1		con_L.RMFG_R.TTG_count	0.00337318	0.409781	1
										con_L.RMFG_R.IN_count	-0.770337	0.0178568	1		con_L.RMFG_R.IN_count	-0.770337	0.0178568	1		con_L.RMFG_R.IN_count	-0.359943	0.327869	1		con_L.RMFG_R.IN_count	-0.359943	0.327869	1
										con_L.RMFG_R.CER_count	0.114542	0.0677027	1		con_L.RMFG_R.CER_count	0.114542	0.0677027	1		con_L.RMFG_R.CER_count	-0.00210502	0.976318	1		con_L.RMFG_R.CER_count	-0.00210502	0.976318	1
										con_L.SFG_L.SPG_count	1.22428	0.633521	1		con_L.SFG_L.SPG_count	1.22428	0.633521	1		con_L.SFG_L.SPG_count	5.56141	0.0554131	1		con_L.SFG_L.SPG_count	5.56141	0.0554131	1
										con_L.SFG_L.STG_count	0.0194738	0.926296	1		con_L.SFG_L.STG_count	0.0194738	0.926296	1		con_L.SFG_L.STG_count	0.0841896	0.723594	1		con_L.SFG_L.STG_count	0.0841896	0.723594	1
										con_L.SFG_L.SMG_count	0.130163	0.651749	1		con_L.SFG_L.SMG_count	0.130163	0.651749	1		con_L.SFG_L.SMG_count	-0.265302	0.415922	1		con_L.SFG_L.SMG_count	-0.265302	0.415922	1
										con_L.SFG_L.FP_count	-1.19901	0.610399	1		con_L.SFG_L.FP_count	-1.19901	0.610399	1		con_L.SFG_L.FP_count	-0.145662	0.95635	1		con_L.SFG_L.FP_count	-0.145662	0.95635	1
										con_L.SFG_L.TP_count	0.0501241	0.121987	1		con_L.SFG_L.TP_count	0.0501241	0.121987	1		con_L.SFG_L.TP_count	0.0575077	0.116643	1		con_L.SFG_L.TP_count	0.0575077	0.116643	1
										con_L.SFG_L.TTG_count	0.0275557	0.622348	1		con_L.SFG_L.TTG_count	0.0275557	0.622348	1		con_L.SFG_L.TTG_count	0.0325677	0.606718	1		con_L.SFG_L.TTG_count	0.0325677	0.606718	1
										con_L.SFG_L.IN_count	-5.91944	0.264668	1		con_L.SFG_L.IN_count	-5.91944	0.264668	1		con_L.SFG_L.IN_count	-10.9739	0.0674231	1		con_L.SFG_L.IN_count	-10.9739	0.0674231	1
										con_L.SFG_L.CER_count	0.351047	0.125373	1		con_L.SFG_L.CER_count	0.351047	0.125373	1		con_L.SFG_L.CER_count	0.283273	0.274148	1		con_L.SFG_L.CER_count	0.283273	0.274148	1
										con_L.SFG_L.TH_count	-4.63512	0.479187	1		con_L.SFG_L.TH_count	-4.63512	0.479187	1		con_L.SFG_L.TH_count	-10.2177	0.167736	1		con_L.SFG_L.TH_count	-10.2177	0.167736	1
										con_L.SFG_L.CA_count	-12.6201	0.176526	1		con_L.SFG_L.CA_count	-12.6201	0.176526	1		con_L.SFG_L.CA_count	-12.2765	0.244996	1		con_L.SFG_L.CA_count	-12.2765	0.244996	1
										con_L.SFG_L.PU_count	-17.172	0.0185056	1		con_L.SFG_L.PU_count	-17.172	0.0185056	1		con_L.SFG_L.PU_count	-19.6038	0.0174153	1		con_L.SFG_L.PU_count	-19.6038	0.0174153	1
										con_L.SFG_L.PA_count	-5.35184	0.0213289	1		con_L.SFG_L.PA_count	-5.35184	0.0213289	1		con_L.SFG_L.PA_count	0.177589	0.946159	1		con_L.SFG_L.PA_count	0.177589	0.946159	1
										con_L.SFG_L.HI_count	0.263079	0.51721	1		con_L.SFG_L.HI_count	0.263079	0.51721	1		con_L.SFG_L.HI_count	-0.0379865	0.934094	1		con_L.SFG_L.HI_count	-0.0379865	0.934094	1
										con_L.SFG_L.AM_count	-0.130415	0.445598	1		con_L.SFG_L.AM_count	-0.130415	0.445598	1		con_L.SFG_L.AM_count	-0.0739237	0.702213	1		con_L.SFG_L.AM_count	-0.0739237	0.702213	1
										con_L.SFG_L.AC_count	-0.0439357	0.70115	1		con_L.SFG_L.AC_count	-0.0439357	0.70115	1		con_L.SFG_L.AC_count	-0.0384925	0.76622	1		con_L.SFG_L.AC_count	-0.0384925	0.76622	1
										con_L.SFG_R.TH_count	-0.119554	0.83198	1		con_L.SFG_R.TH_count	-0.119554	0.83198	1		con_L.SFG_R.TH_count	-0.778124	0.222003	1		con_L.SFG_R.TH_count	-0.778124	0.222003	1
										con_L.SFG_R.CA_count	2.83715	0.461533	1		con_L.SFG_R.CA_count	2.83715	0.461533	1		con_L.SFG_R.CA_count	-3.81375	0.38142	1		con_L.SFG_R.CA_count	-3.81375	0.38142	1
										con_L.SFG_R.PU_count	-1.0766	0.146468	1		con_L.SFG_R.PU_count	-1.0766	0.146468	1		con_L.SFG_R.PU_count	-0.657905	0.432661	1		con_L.SFG_R.PU_count	-0.657905	0.432661	1
										con_L.SFG_R.PA_count	-0.0516524	0.70116	1		con_L.SFG_R.PA_count	-0.0516524	0.70116	1		con_L.SFG_R.PA_count	0.138123	0.36414	1		con_L.SFG_R.PA_count	0.138123	0.36414	1
										con_L.SFG_R.HI_count	0.0287	0.36649	1		con_L.SFG_R.HI_count	0.0287	0.36649	1		con_L.SFG_R.HI_count	0.049993	0.164175	1		con_L.SFG_R.HI_count	0.049993	0.164175	1
										con_L.SFG_R.AM_count	-0.00190467	0.846511	1		con_L.SFG_R.AM_count	-0.00190467	0.846511	1		con_L.SFG_R.AM_count	0.00979325	0.378764	1		con_L.SFG_R.AM_count	0.00979325	0.378764	1
										con_L.SFG_R.AC_count	0.0266189	0.723311	1		con_L.SFG_R.AC_count	0.0266189	0.723311	1		con_L.SFG_R.AC_count	-0.0434852	0.609033	1		con_L.SFG_R.AC_count	-0.0434852	0.609033	1
										con_L.SFG_R.BSTS_count	-0.0222326	0.165941	1		con_L.SFG_R.BSTS_count	-0.0222326	0.165941	1		con_L.SFG_R.BSTS_count	0.00945972	0.602221	1		con_L.SFG_R.BSTS_count	0.00945972	0.602221	1
										con_L.SFG_R.CACG_count	0.113083	0.971299	1		con_L.SFG_R.CACG_count	0.113083	0.971299	1		con_L.SFG_R.CACG_count	-0.779409	0.826422	1		con_L.SFG_R.CACG_count	-0.779409	0.826422	1
										con_L.SFG_R.CMFG_count	-2.80481	0.210383	1		con_L.SFG_R.CMFG_count	-2.80481	0.210383	1		con_L.SFG_R.CMFG_count	-2.71005	0.284548	1		con_L.SFG_R.CMFG_count	-2.71005	0.284548	1
										con_L.SFG_R.CU_count	-0.00569976	0.248125	1		con_L.SFG_R.CU_count	-0.00569976	0.248125	1		con_L.SFG_R.CU_count	-0.00224595	0.687384	1		con_L.SFG_R.CU_count	-0.00224595	0.687384	1
										con_L.SFG_R.EC_count	0.000339628	0.891924	1		con_L.SFG_R.EC_count	0.000339628	0.891924	1		con_L.SFG_R.EC_count	0.00142832	0.613343	1		con_L.SFG_R.EC_count	0.00142832	0.613343	1
										con_L.SFG_R.FG_count	-0.0040777	0.700101	1		con_L.SFG_R.FG_count	-0.0040777	0.700101	1		con_L.SFG_R.FG_count	0.00743631	0.53448	1		con_L.SFG_R.FG_count	0.00743631	0.53448	1
										con_L.SFG_R.IPG_count	0.0283763	0.580259	1		con_L.SFG_R.IPG_count	0.0283763	0.580259	1		con_L.SFG_R.IPG_count	0.0471877	0.416086	1		con_L.SFG_R.IPG_count	0.0471877	0.416086	1
										con_L.SFG_R.ITG_count	0.0348963	0.105762	1		con_L.SFG_R.ITG_count	0.0348963	0.105762	1		con_L.SFG_R.ITG_count	0.0322274	0.186523	1		con_L.SFG_R.ITG_count	0.0322274	0.186523	1
										con_L.SFG_R.ICG_count	-0.0301289	0.499995	1		con_L.SFG_R.ICG_count	-0.0301289	0.499995	1		con_L.SFG_R.ICG_count	-0.010632	0.833296	1		con_L.SFG_R.ICG_count	-0.010632	0.833296	1
										con_L.SFG_R.LOG_count	0.0142539	0.328768	1		con_L.SFG_R.LOG_count	0.0142539	0.328768	1		con_L.SFG_R.LOG_count	0.00695481	0.673494	1		con_L.SFG_R.LOG_count	0.00695481	0.673494	1
										con_L.SFG_R.LOFG_count	-1.24433	0.0102775	1		con_L.SFG_R.LOFG_count	-1.24433	0.0102775	1		con_L.SFG_R.LOFG_count	-1.11693	0.0416707	1		con_L.SFG_R.LOFG_count	-1.11693	0.0416707	1
										con_L.SFG_R.LG_count	-0.00168942	0.784114	1		con_L.SFG_R.LG_count	-0.00168942	0.784114	1		con_L.SFG_R.LG_count	-9.28189e-05	0.98938	1		con_L.SFG_R.LG_count	-9.28189e-05	0.98938	1
										con_L.SFG_R.MOFG_count	0.786262	0.54203	1		con_L.SFG_R.MOFG_count	0.786262	0.54203	1		con_L.SFG_R.MOFG_count	-1.63695	0.261588	1		con_L.SFG_R.MOFG_count	-1.63695	0.261588	1
										con_L.SFG_R.MTG_count	-0.00407886	0.85059	1		con_L.SFG_R.MTG_count	-0.00407886	0.85059	1		con_L.SFG_R.MTG_count	-0.00753681	0.758243	1		con_L.SFG_R.MTG_count	-0.00753681	0.758243	1
										con_L.SFG_R.PHIG_count	-0.00299279	0.605247	1		con_L.SFG_R.PHIG_count	-0.00299279	0.605247	1		con_L.SFG_R.PHIG_count	-0.00806497	0.218022	1		con_L.SFG_R.PHIG_count	-0.00806497	0.218022	1
										con_L.SFG_R.PaCG_count	0.696828	0.357857	1		con_L.SFG_R.PaCG_count	0.696828	0.357857	1		con_L.SFG_R.PaCG_count	2.21433	0.00974828	1		con_L.SFG_R.PaCG_count	2.21433	0.00974828	1
										con_L.SFG_R.POP_count	-0.100213	0.884471	1		con_L.SFG_R.POP_count	-0.100213	0.884471	1		con_L.SFG_R.POP_count	-0.873838	0.262495	1		con_L.SFG_R.POP_count	-0.873838	0.262495	1
										con_L.SFG_R.POR_count	-0.087071	0.846256	1		con_L.SFG_R.POR_count	-0.087071	0.846256	1		con_L.SFG_R.POR_count	-0.815572	0.108206	1		con_L.SFG_R.POR_count	-0.815572	0.108206	1
										con_L.SFG_R.PTR_count	-0.974678	0.165556	1		con_L.SFG_R.PTR_count	-0.974678	0.165556	1		con_L.SFG_R.PTR_count	-1.34903	0.0896503	1		con_L.SFG_R.PTR_count	-1.34903	0.0896503	1
										con_L.SFG_R.PCAL_count	-0.00188804	0.69529	1		con_L.SFG_R.PCAL_count	-0.00188804	0.69529	1		con_L.SFG_R.PCAL_count	0.00331605	0.542951	1		con_L.SFG_R.PCAL_count	0.00331605	0.542951	1
										con_L.SFG_R.PoCG_count	-0.201379	0.0952865	1		con_L.SFG_R.PoCG_count	-0.201379	0.0952865	1		con_L.SFG_R.PoCG_count	-0.190241	0.163469	1		con_L.SFG_R.PoCG_count	-0.190241	0.163469	1
										con_L.SFG_R.PCG_count	-1.20963	0.339955	1		con_L.SFG_R.PCG_count	-1.20963	0.339955	1		con_L.SFG_R.PCG_count	0.546959	0.702797	1		con_L.SFG_R.PCG_count	0.546959	0.702797	1
										con_L.SFG_R.PrCG_count	-0.217286	0.918791	1		con_L.SFG_R.PrCG_count	-0.217286	0.918791	1		con_L.SFG_R.PrCG_count	1.28384	0.594225	1		con_L.SFG_R.PrCG_count	1.28384	0.594225	1
										con_L.SFG_R.PCU_count	-0.0108647	0.860974	1		con_L.SFG_R.PCU_count	-0.0108647	0.860974	1		con_L.SFG_R.PCU_count	-0.00566013	0.935694	1		con_L.SFG_R.PCU_count	-0.00566013	0.935694	1
										con_L.SFG_R.RACG_count	-1.39219	0.603036	1		con_L.SFG_R.RACG_count	-1.39219	0.603036	1		con_L.SFG_R.RACG_count	-5.00646	0.0981294	1		con_L.SFG_R.RACG_count	-5.00646	0.0981294	1
										con_L.SFG_R.RMFG_count	-6.96721	0.199189	1		con_L.SFG_R.RMFG_count	-6.96721	0.199189	1		con_L.SFG_R.RMFG_count	-9.33124	0.128356	1		con_L.SFG_R.RMFG_count	-9.33124	0.128356	1
										con_L.SFG_R.SFG_count	1.72174	0.866796	1		con_L.SFG_R.SFG_count	1.72174	0.866796	1		con_L.SFG_R.SFG_count	1.55259	0.893599	1		con_L.SFG_R.SFG_count	1.55259	0.893599	1
										con_L.SFG_R.SPG_count	-0.065018	0.438763	1		con_L.SFG_R.SPG_count	-0.065018	0.438763	1		con_L.SFG_R.SPG_count	-0.0210368	0.824679	1		con_L.SFG_R.SPG_count	-0.0210368	0.824679	1
										con_L.SFG_R.STG_count	-0.0226396	0.0743796	1		con_L.SFG_R.STG_count	-0.0226396	0.0743796	1		con_L.SFG_R.STG_count	-0.00649266	0.650966	1		con_L.SFG_R.STG_count	-0.00649266	0.650966	1
										con_L.SFG_R.SMG_count	-0.0276797	0.515792	1		con_L.SFG_R.SMG_count	-0.0276797	0.515792	1		con_L.SFG_R.SMG_count	0.000158416	0.997376	1		con_L.SFG_R.SMG_count	0.000158416	0.997376	1
										con_L.SFG_R.FP_count	-0.53189	0.0267647	1		con_L.SFG_R.FP_count	-0.53189	0.0267647	1		con_L.SFG_R.FP_count	-0.569606	0.0359487	1		con_L.SFG_R.FP_count	-0.569606	0.0359487	1
										con_L.SFG_R.TP_count	0.00104233	0.590526	1		con_L.SFG_R.TP_count	0.00104233	0.590526	1		con_L.SFG_R.TP_count	0.001147	0.600555	1		con_L.SFG_R.TP_count	0.001147	0.600555	1
										con_L.SFG_R.TTG_count	0.00892654	0.096923	1		con_L.SFG_R.TTG_count	0.00892654	0.096923	1		con_L.SFG_R.TTG_count	0.0035603	0.558289	1		con_L.SFG_R.TTG_count	0.0035603	0.558289	1
										con_L.SFG_R.IN_count	-0.859953	0.0562088	1		con_L.SFG_R.IN_count	-0.859953	0.0562088	1		con_L.SFG_R.IN_count	-0.897394	0.0780753	1		con_L.SFG_R.IN_count	-0.897394	0.0780753	1
										con_L.SFG_R.CER_count	0.268401	0.221692	1		con_L.SFG_R.CER_count	0.268401	0.221692	1		con_L.SFG_R.CER_count	0.0513623	0.83618	1		con_L.SFG_R.CER_count	0.0513623	0.83618	1
										con_L.SPG_L.STG_count	-1.23978	0.426896	1		con_L.SPG_L.STG_count	-1.23978	0.426896	1		con_L.SPG_L.STG_count	-0.636455	0.718344	1		con_L.SPG_L.STG_count	-0.636455	0.718344	1
										con_L.SPG_L.SMG_count	2.87166	0.778616	1		con_L.SPG_L.SMG_count	2.87166	0.778616	1		con_L.SPG_L.SMG_count	16.4682	0.153922	1		con_L.SPG_L.SMG_count	16.4682	0.153922	1
										con_L.SPG_L.FP_count	0.000340576	0.959916	1		con_L.SPG_L.FP_count	0.000340576	0.959916	1		con_L.SPG_L.FP_count	-0.000683951	0.928881	1		con_L.SPG_L.FP_count	-0.000683951	0.928881	1
										con_L.SPG_L.TP_count	0.0818043	0.151273	1		con_L.SPG_L.TP_count	0.0818043	0.151273	1		con_L.SPG_L.TP_count	0.0445265	0.489773	1		con_L.SPG_L.TP_count	0.0445265	0.489773	1
										con_L.SPG_L.TTG_count	-0.77946	0.384494	1		con_L.SPG_L.TTG_count	-0.77946	0.384494	1		con_L.SPG_L.TTG_count	0.664659	0.511982	1		con_L.SPG_L.TTG_count	0.664659	0.511982	1
										con_L.SPG_L.IN_count	2.22079	0.400961	1		con_L.SPG_L.IN_count	2.22079	0.400961	1		con_L.SPG_L.IN_count	-1.99082	0.505533	1		con_L.SPG_L.IN_count	-1.99082	0.505533	1
										con_L.SPG_L.CER_count	0.161285	0.594458	1		con_L.SPG_L.CER_count	0.161285	0.594458	1		con_L.SPG_L.CER_count	0.491597	0.151251	1		con_L.SPG_L.CER_count	0.491597	0.151251	1
										con_L.SPG_L.TH_count	-2.8282	0.521372	1		con_L.SPG_L.TH_count	-2.8282	0.521372	1		con_L.SPG_L.TH_count	2.08894	0.675348	1		con_L.SPG_L.TH_count	2.08894	0.675348	1
										con_L.SPG_L.CA_count	0.873199	0.166322	1		con_L.SPG_L.CA_count	0.873199	0.166322	1		con_L.SPG_L.CA_count	1.39487	0.0505299	1		con_L.SPG_L.CA_count	1.39487	0.0505299	1
										con_L.SPG_L.PU_count	-1.42747	0.575965	1		con_L.SPG_L.PU_count	-1.42747	0.575965	1		con_L.SPG_L.PU_count	-0.415171	0.885624	1		con_L.SPG_L.PU_count	-0.415171	0.885624	1
										con_L.SPG_L.PA_count	-3.25464	0.0683266	1		con_L.SPG_L.PA_count	-3.25464	0.0683266	1		con_L.SPG_L.PA_count	-1.95525	0.332915	1		con_L.SPG_L.PA_count	-1.95525	0.332915	1
										con_L.SPG_L.HI_count	0.344155	0.653871	1		con_L.SPG_L.HI_count	0.344155	0.653871	1		con_L.SPG_L.HI_count	-0.725894	0.402954	1		con_L.SPG_L.HI_count	-0.725894	0.402954	1
										con_L.SPG_L.AM_count	0.179789	0.359475	1		con_L.SPG_L.AM_count	0.179789	0.359475	1		con_L.SPG_L.AM_count	0.0811531	0.714545	1		con_L.SPG_L.AM_count	0.0811531	0.714545	1
										con_L.SPG_L.AC_count	0.0318634	0.265761	1		con_L.SPG_L.AC_count	0.0318634	0.265761	1		con_L.SPG_L.AC_count	0.0716757	0.0268126	1		con_L.SPG_L.AC_count	0.0716757	0.0268126	1
										con_L.SPG_R.TH_count	-1.17263	0.0529777	1		con_L.SPG_R.TH_count	-1.17263	0.0529777	1		con_L.SPG_R.TH_count	-0.250724	0.714511	1		con_L.SPG_R.TH_count	-0.250724	0.714511	1
										con_L.SPG_R.CA_count	-0.013058	0.793962	1		con_L.SPG_R.CA_count	-0.013058	0.793962	1		con_L.SPG_R.CA_count	-0.0346918	0.539481	1		con_L.SPG_R.CA_count	-0.0346918	0.539481	1
										con_L.SPG_R.PU_count	0.0476714	0.803487	1		con_L.SPG_R.PU_count	0.0476714	0.803487	1		con_L.SPG_R.PU_count	0.289747	0.18103	1		con_L.SPG_R.PU_count	0.289747	0.18103	1
										con_L.SPG_R.PA_count	0.146871	0.0499946	1		con_L.SPG_R.PA_count	0.146871	0.0499946	1		con_L.SPG_R.PA_count	0.157883	0.0624406	1		con_L.SPG_R.PA_count	0.157883	0.0624406	1
										con_L.SPG_R.HI_count	0.195949	0.396251	1		con_L.SPG_R.HI_count	0.195949	0.396251	1		con_L.SPG_R.HI_count	-0.0201505	0.93851	1		con_L.SPG_R.HI_count	-0.0201505	0.93851	1
										con_L.SPG_R.AM_count	0.0253217	0.516758	1		con_L.SPG_R.AM_count	0.0253217	0.516758	1		con_L.SPG_R.AM_count	0.0389231	0.378142	1		con_L.SPG_R.AM_count	0.0389231	0.378142	1
										con_L.SPG_R.AC_count	-0.00450341	0.820063	1		con_L.SPG_R.AC_count	-0.00450341	0.820063	1		con_L.SPG_R.AC_count	0.0368128	0.100068	1		con_L.SPG_R.AC_count	0.0368128	0.100068	1
										con_L.SPG_R.BSTS_count	0.211222	0.32119	1		con_L.SPG_R.BSTS_count	0.211222	0.32119	1		con_L.SPG_R.BSTS_count	0.202117	0.401235	1		con_L.SPG_R.BSTS_count	0.202117	0.401235	1
										con_L.SPG_R.CACG_count	0.0253882	0.297734	1		con_L.SPG_R.CACG_count	0.0253882	0.297734	1		con_L.SPG_R.CACG_count	-0.00879658	0.749701	1		con_L.SPG_R.CACG_count	-0.00879658	0.749701	1
										con_L.SPG_R.CMFG_count	0.0548521	0.41236	1		con_L.SPG_R.CMFG_count	0.0548521	0.41236	1		con_L.SPG_R.CMFG_count	0.0437877	0.56281	1		con_L.SPG_R.CMFG_count	0.0437877	0.56281	1
										con_L.SPG_R.CU_count	-0.113346	0.75805	1		con_L.SPG_R.CU_count	-0.113346	0.75805	1		con_L.SPG_R.CU_count	-0.234625	0.572836	1		con_L.SPG_R.CU_count	-0.234625	0.572836	1
										con_L.SPG_R.EC_count	-0.00980573	0.107201	1		con_L.SPG_R.EC_count	-0.00980573	0.107201	1		con_L.SPG_R.EC_count	0.000484208	0.943929	1		con_L.SPG_R.EC_count	0.000484208	0.943929	1
										con_L.SPG_R.FG_count	-0.482109	0.109861	1		con_L.SPG_R.FG_count	-0.482109	0.109861	1		con_L.SPG_R.FG_count	-0.314541	0.356352	1		con_L.SPG_R.FG_count	-0.314541	0.356352	1
										con_L.SPG_R.IPG_count	0.317093	0.810641	1		con_L.SPG_R.IPG_count	0.317093	0.810641	1		con_L.SPG_R.IPG_count	0.142165	0.92432	1		con_L.SPG_R.IPG_count	0.142165	0.92432	1
										con_L.SPG_R.ITG_count	-0.2365	0.475867	1		con_L.SPG_R.ITG_count	-0.2365	0.475867	1		con_L.SPG_R.ITG_count	-0.124943	0.739077	1		con_L.SPG_R.ITG_count	-0.124943	0.739077	1
										con_L.SPG_R.ICG_count	-1.94774	0.0230914	1		con_L.SPG_R.ICG_count	-1.94774	0.0230914	1		con_L.SPG_R.ICG_count	-0.599958	0.53613	1		con_L.SPG_R.ICG_count	-0.599958	0.53613	1
										con_L.SPG_R.LOG_count	-0.319159	0.65144	1		con_L.SPG_R.LOG_count	-0.319159	0.65144	1		con_L.SPG_R.LOG_count	-0.318615	0.69003	1		con_L.SPG_R.LOG_count	-0.318615	0.69003	1
										con_L.SPG_R.LOFG_count	0.0488648	0.173298	1		con_L.SPG_R.LOFG_count	0.0488648	0.173298	1		con_L.SPG_R.LOFG_count	-0.0132709	0.743673	1		con_L.SPG_R.LOFG_count	-0.0132709	0.743673	1
										con_L.SPG_R.LG_count	-0.290456	0.222419	1		con_L.SPG_R.LG_count	-0.290456	0.222419	1		con_L.SPG_R.LG_count	-0.322504	0.230914	1		con_L.SPG_R.LG_count	-0.322504	0.230914	1
										con_L.SPG_R.MOFG_count	0.0323678	0.535426	1		con_L.SPG_R.MOFG_count	0.0323678	0.535426	1		con_L.SPG_R.MOFG_count	-0.0756953	0.199931	1		con_L.SPG_R.MOFG_count	-0.0756953	0.199931	1
										con_L.SPG_R.MTG_count	-0.000867427	0.996811	1		con_L.SPG_R.MTG_count	-0.000867427	0.996811	1		con_L.SPG_R.MTG_count	-0.314351	0.200149	1		con_L.SPG_R.MTG_count	-0.314351	0.200149	1
										con_L.SPG_R.PHIG_count	-0.0692073	0.219808	1		con_L.SPG_R.PHIG_count	-0.0692073	0.219808	1		con_L.SPG_R.PHIG_count	-0.063823	0.317006	1		con_L.SPG_R.PHIG_count	-0.063823	0.317006	1
										con_L.SPG_R.PaCG_count	0.00365059	0.994676	1		con_L.SPG_R.PaCG_count	0.00365059	0.994676	1		con_L.SPG_R.PaCG_count	-0.56258	0.363146	1		con_L.SPG_R.PaCG_count	-0.56258	0.363146	1
										con_L.SPG_R.POP_count	0.00028759	0.983575	1		con_L.SPG_R.POP_count	0.00028759	0.983575	1		con_L.SPG_R.POP_count	0.00163012	0.917811	1		con_L.SPG_R.POP_count	0.00163012	0.917811	1
										con_L.SPG_R.POR_count	-0.00127328	0.826242	1		con_L.SPG_R.POR_count	-0.00127328	0.826242	1		con_L.SPG_R.POR_count	0.00718963	0.272984	1		con_L.SPG_R.POR_count	0.00718963	0.272984	1
										con_L.SPG_R.PTR_count	0.00215715	0.804058	1		con_L.SPG_R.PTR_count	0.00215715	0.804058	1		con_L.SPG_R.PTR_count	0.00342353	0.727693	1		con_L.SPG_R.PTR_count	0.00342353	0.727693	1
										con_L.SPG_R.PCAL_count	-0.0750556	0.834557	1		con_L.SPG_R.PCAL_count	-0.0750556	0.834557	1		con_L.SPG_R.PCAL_count	-0.0973585	0.810656	1		con_L.SPG_R.PCAL_count	-0.0973585	0.810656	1
										con_L.SPG_R.PoCG_count	-1.26872	0.0481954	1		con_L.SPG_R.PoCG_count	-1.26872	0.0481954	1		con_L.SPG_R.PoCG_count	-0.444899	0.540199	1		con_L.SPG_R.PoCG_count	-0.444899	0.540199	1
										con_L.SPG_R.PCG_count	-0.278338	0.357523	1		con_L.SPG_R.PCG_count	-0.278338	0.357523	1		con_L.SPG_R.PCG_count	-0.536478	0.116788	1		con_L.SPG_R.PCG_count	-0.536478	0.116788	1
										con_L.SPG_R.PrCG_count	0.0715832	0.821106	1		con_L.SPG_R.PrCG_count	0.0715832	0.821106	1		con_L.SPG_R.PrCG_count	0.212523	0.552728	1		con_L.SPG_R.PrCG_count	0.212523	0.552728	1
										con_L.SPG_R.PCU_count	-1.30711	0.468062	1		con_L.SPG_R.PCU_count	-1.30711	0.468062	1		con_L.SPG_R.PCU_count	0.0812735	0.968175	1		con_L.SPG_R.PCU_count	0.0812735	0.968175	1
										con_L.SPG_R.RACG_count	0.0150236	0.44783	1		con_L.SPG_R.RACG_count	0.0150236	0.44783	1		con_L.SPG_R.RACG_count	0.00740195	0.740876	1		con_L.SPG_R.RACG_count	0.00740195	0.740876	1
										con_L.SPG_R.RMFG_count	0.0141992	0.75616	1		con_L.SPG_R.RMFG_count	0.0141992	0.75616	1		con_L.SPG_R.RMFG_count	0.0103276	0.841694	1		con_L.SPG_R.RMFG_count	0.0103276	0.841694	1
										con_L.SPG_R.SFG_count	0.0278403	0.793338	1		con_L.SPG_R.SFG_count	0.0278403	0.793338	1		con_L.SPG_R.SFG_count	0.00751812	0.950116	1		con_L.SPG_R.SFG_count	0.00751812	0.950116	1
										con_L.SPG_R.SPG_count	0.962253	0.70817	1		con_L.SPG_R.SPG_count	0.962253	0.70817	1		con_L.SPG_R.SPG_count	1.00932	0.728441	1		con_L.SPG_R.SPG_count	1.00932	0.728441	1
										con_L.SPG_R.STG_count	0.0165606	0.946305	1		con_L.SPG_R.STG_count	0.0165606	0.946305	1		con_L.SPG_R.STG_count	0.149793	0.59009	1		con_L.SPG_R.STG_count	0.149793	0.59009	1
										con_L.SPG_R.SMG_count	0.0127999	0.988937	1		con_L.SPG_R.SMG_count	0.0127999	0.988937	1		con_L.SPG_R.SMG_count	1.44664	0.165754	1		con_L.SPG_R.SMG_count	1.44664	0.165754	1
										con_L.SPG_R.FP_count	-0.000402124	0.857445	1		con_L.SPG_R.FP_count	-0.000402124	0.857445	1		con_L.SPG_R.FP_count	-0.00424659	0.0933957	1		con_L.SPG_R.FP_count	-0.00424659	0.0933957	1
										con_L.SPG_R.TP_count	-0.00136338	0.862062	1		con_L.SPG_R.TP_count	-0.00136338	0.862062	1		con_L.SPG_R.TP_count	-0.00296485	0.738282	1		con_L.SPG_R.TP_count	-0.00296485	0.738282	1
										con_L.SPG_R.TTG_count	0.0670768	0.341259	1		con_L.SPG_R.TTG_count	0.0670768	0.341259	1		con_L.SPG_R.TTG_count	0.100229	0.208548	1		con_L.SPG_R.TTG_count	0.100229	0.208548	1
										con_L.SPG_R.IN_count	-0.221145	0.0717571	1		con_L.SPG_R.IN_count	-0.221145	0.0717571	1		con_L.SPG_R.IN_count	0.0328471	0.81307	1		con_L.SPG_R.IN_count	0.0328471	0.81307	1
										con_L.SPG_R.CER_count	0.123169	0.463647	1		con_L.SPG_R.CER_count	0.123169	0.463647	1		con_L.SPG_R.CER_count	0.0883088	0.642192	1		con_L.SPG_R.CER_count	0.0883088	0.642192	1
										con_L.STG_L.SMG_count	-2.61177	0.704647	1		con_L.STG_L.SMG_count	-2.61177	0.704647	1		con_L.STG_L.SMG_count	2.03839	0.793622	1		con_L.STG_L.SMG_count	2.03839	0.793622	1
										con_L.STG_L.FP_count	0.00821491	0.506149	1		con_L.STG_L.FP_count	0.00821491	0.506149	1		con_L.STG_L.FP_count	0.000971165	0.944589	1		con_L.STG_L.FP_count	0.000971165	0.944589	1
										con_L.STG_L.TP_count	2.0394	0.411795	1		con_L.STG_L.TP_count	2.0394	0.411795	1		con_L.STG_L.TP_count	3.32196	0.237097	1		con_L.STG_L.TP_count	3.32196	0.237097	1
										con_L.STG_L.TTG_count	1.88384	0.784075	1		con_L.STG_L.TTG_count	1.88384	0.784075	1		con_L.STG_L.TTG_count	-17.5872	0.0236458	1		con_L.STG_L.TTG_count	-17.5872	0.0236458	1
										con_L.STG_L.IN_count	-2.76321	0.54646	1		con_L.STG_L.IN_count	-2.76321	0.54646	1		con_L.STG_L.IN_count	-0.0501371	0.99228	1		con_L.STG_L.IN_count	-0.0501371	0.99228	1
										con_L.STG_L.CER_count	-0.0785119	0.0854035	1		con_L.STG_L.CER_count	-0.0785119	0.0854035	1		con_L.STG_L.CER_count	0.000103126	0.998406	1		con_L.STG_L.CER_count	0.000103126	0.998406	1
										con_L.STG_L.TH_count	-3.14376	0.191874	1		con_L.STG_L.TH_count	-3.14376	0.191874	1		con_L.STG_L.TH_count	-2.21159	0.416895	1		con_L.STG_L.TH_count	-2.21159	0.416895	1
										con_L.STG_L.CA_count	-0.0493947	0.796924	1		con_L.STG_L.CA_count	-0.0493947	0.796924	1		con_L.STG_L.CA_count	-0.0843634	0.697528	1		con_L.STG_L.CA_count	-0.0843634	0.697528	1
										con_L.STG_L.PU_count	-1.63036	0.489524	1		con_L.STG_L.PU_count	-1.63036	0.489524	1		con_L.STG_L.PU_count	0.987763	0.711204	1		con_L.STG_L.PU_count	0.987763	0.711204	1
										con_L.STG_L.PA_count	0.038764	0.939386	1		con_L.STG_L.PA_count	0.038764	0.939386	1		con_L.STG_L.PA_count	-0.280846	0.626121	1		con_L.STG_L.PA_count	-0.280846	0.626121	1
										con_L.STG_L.HI_count	-4.59214	0.0882408	1		con_L.STG_L.HI_count	-4.59214	0.0882408	1		con_L.STG_L.HI_count	4.26103	0.161889	1		con_L.STG_L.HI_count	4.26103	0.161889	1
										con_L.STG_L.AM_count	0.120366	0.953425	1		con_L.STG_L.AM_count	0.120366	0.953425	1		con_L.STG_L.AM_count	3.01637	0.195513	1		con_L.STG_L.AM_count	3.01637	0.195513	1
										con_L.STG_L.AC_count	-0.0200575	0.604076	1		con_L.STG_L.AC_count	-0.0200575	0.604076	1		con_L.STG_L.AC_count	-0.00651747	0.881553	1		con_L.STG_L.AC_count	-0.00651747	0.881553	1
										con_L.STG_R.TH_count	-0.109108	0.0840426	1		con_L.STG_R.TH_count	-0.109108	0.0840426	1		con_L.STG_R.TH_count	0.00660101	0.926368	1		con_L.STG_R.TH_count	0.00660101	0.926368	1
										con_L.STG_R.CA_count	0.0017366	0.873894	1		con_L.STG_R.CA_count	0.0017366	0.873894	1		con_L.STG_R.CA_count	0.0065504	0.59652	1		con_L.STG_R.CA_count	0.0065504	0.59652	1
										con_L.STG_R.PU_count	-0.012834	0.703737	1		con_L.STG_R.PU_count	-0.012834	0.703737	1		con_L.STG_R.PU_count	0.0331206	0.385463	1		con_L.STG_R.PU_count	0.0331206	0.385463	1
										con_L.STG_R.PA_count	0.0349088	0.087534	1		con_L.STG_R.PA_count	0.0349088	0.087534	1		con_L.STG_R.PA_count	-0.0132405	0.566663	1		con_L.STG_R.PA_count	-0.0132405	0.566663	1
										con_L.STG_R.HI_count	0.00807834	0.623438	1		con_L.STG_R.HI_count	0.00807834	0.623438	1		con_L.STG_R.HI_count	0.00242155	0.89645	1		con_L.STG_R.HI_count	0.00242155	0.89645	1
										con_L.STG_R.AM_count	-0.0061354	0.451685	1		con_L.STG_R.AM_count	-0.0061354	0.451685	1		con_L.STG_R.AM_count	-0.005441	0.555054	1		con_L.STG_R.AM_count	-0.005441	0.555054	1
										con_L.STG_R.AC_count	0.00220374	0.762267	1		con_L.STG_R.AC_count	0.00220374	0.762267	1		con_L.STG_R.AC_count	0.00330147	0.688597	1		con_L.STG_R.AC_count	0.00330147	0.688597	1
										con_L.STG_R.BSTS_count	-0.00896761	0.690087	1		con_L.STG_R.BSTS_count	-0.00896761	0.690087	1		con_L.STG_R.BSTS_count	-0.0316805	0.212846	1		con_L.STG_R.BSTS_count	-0.0316805	0.212846	1
										con_L.STG_R.CACG_count	-0.00521481	0.299781	1		con_L.STG_R.CACG_count	-0.00521481	0.299781	1		con_L.STG_R.CACG_count	0.00438764	0.440427	1		con_L.STG_R.CACG_count	0.00438764	0.440427	1
										con_L.STG_R.CMFG_count	-0.00900989	0.447666	1		con_L.STG_R.CMFG_count	-0.00900989	0.447666	1		con_L.STG_R.CMFG_count	0.00981393	0.464545	1		con_L.STG_R.CMFG_count	0.00981393	0.464545	1
										con_L.STG_R.CU_count	-0.00861142	0.399868	1		con_L.STG_R.CU_count	-0.00861142	0.399868	1		con_L.STG_R.CU_count	0.00441383	0.702785	1		con_L.STG_R.CU_count	0.00441383	0.702785	1
										con_L.STG_R.EC_count	0.00155024	0.193203	1		con_L.STG_R.EC_count	0.00155024	0.193203	1		con_L.STG_R.EC_count	0.000544953	0.685889	1		con_L.STG_R.EC_count	0.000544953	0.685889	1
										con_L.STG_R.FG_count	-0.00810687	0.670949	1		con_L.STG_R.FG_count	-0.00810687	0.670949	1		con_L.STG_R.FG_count	-0.0220252	0.307368	1		con_L.STG_R.FG_count	-0.0220252	0.307368	1
										con_L.STG_R.IPG_count	-0.102094	0.323639	1		con_L.STG_R.IPG_count	-0.102094	0.323639	1		con_L.STG_R.IPG_count	0.0219685	0.851032	1		con_L.STG_R.IPG_count	0.0219685	0.851032	1
										con_L.STG_R.ITG_count	-0.0577136	0.0472272	1		con_L.STG_R.ITG_count	-0.0577136	0.0472272	1		con_L.STG_R.ITG_count	-0.0331446	0.313678	1		con_L.STG_R.ITG_count	-0.0331446	0.313678	1
										con_L.STG_R.ICG_count	-0.160681	0.0347397	1		con_L.STG_R.ICG_count	-0.160681	0.0347397	1		con_L.STG_R.ICG_count	-0.0977525	0.256096	1		con_L.STG_R.ICG_count	-0.0977525	0.256096	1
										con_L.STG_R.LOG_count	-0.0243697	0.304358	1		con_L.STG_R.LOG_count	-0.0243697	0.304358	1		con_L.STG_R.LOG_count	-0.0173038	0.51898	1		con_L.STG_R.LOG_count	-0.0173038	0.51898	1
										con_L.STG_R.LOFG_count	0.0024981	0.739217	1		con_L.STG_R.LOFG_count	0.0024981	0.739217	1		con_L.STG_R.LOFG_count	-0.00455576	0.591365	1		con_L.STG_R.LOFG_count	-0.00455576	0.591365	1
										con_L.STG_R.LG_count	-0.00309942	0.766586	1		con_L.STG_R.LG_count	-0.00309942	0.766586	1		con_L.STG_R.LG_count	-0.0170009	0.149857	1		con_L.STG_R.LG_count	-0.0170009	0.149857	1
										con_L.STG_R.MOFG_count	0.0161645	0.0664271	1		con_L.STG_R.MOFG_count	0.0161645	0.0664271	1		con_L.STG_R.MOFG_count	-0.00455899	0.647161	1		con_L.STG_R.MOFG_count	-0.00455899	0.647161	1
										con_L.STG_R.MTG_count	-0.0382831	0.102176	1		con_L.STG_R.MTG_count	-0.0382831	0.102176	1		con_L.STG_R.MTG_count	-0.0431714	0.103133	1		con_L.STG_R.MTG_count	-0.0431714	0.103133	1
										con_L.STG_R.PHIG_count	0.00476704	0.202552	1		con_L.STG_R.PHIG_count	0.00476704	0.202552	1		con_L.STG_R.PHIG_count	0.0027061	0.522399	1		con_L.STG_R.PHIG_count	0.0027061	0.522399	1
										con_L.STG_R.PaCG_count	-0.0376128	0.48115	1		con_L.STG_R.PaCG_count	-0.0376128	0.48115	1		con_L.STG_R.PaCG_count	-0.0375644	0.533845	1		con_L.STG_R.PaCG_count	-0.0375644	0.533845	1
										con_L.STG_R.POP_count	-0.000602995	0.861498	1		con_L.STG_R.POP_count	-0.000602995	0.861498	1		con_L.STG_R.POP_count	-0.00370808	0.342721	1		con_L.STG_R.POP_count	-0.00370808	0.342721	1
										con_L.STG_R.POR_count	0.00188558	0.400059	1		con_L.STG_R.POR_count	0.00188558	0.400059	1		con_L.STG_R.POR_count	0.00131496	0.6038	1		con_L.STG_R.POR_count	0.00131496	0.6038	1
										con_L.STG_R.PTR_count	0.00235667	0.411645	1		con_L.STG_R.PTR_count	0.00235667	0.411645	1		con_L.STG_R.PTR_count	0.00215052	0.50765	1		con_L.STG_R.PTR_count	0.00215052	0.50765	1
										con_L.STG_R.PCAL_count	-0.00542461	0.552446	1		con_L.STG_R.PCAL_count	-0.00542461	0.552446	1		con_L.STG_R.PCAL_count	-0.0167271	0.105187	1		con_L.STG_R.PCAL_count	-0.0167271	0.105187	1
										con_L.STG_R.PoCG_count	-0.110558	0.123808	1		con_L.STG_R.PoCG_count	-0.110558	0.123808	1		con_L.STG_R.PoCG_count	-0.0823364	0.310844	1		con_L.STG_R.PoCG_count	-0.0823364	0.310844	1
										con_L.STG_R.PCG_count	-0.0498257	0.148587	1		con_L.STG_R.PCG_count	-0.0498257	0.148587	1		con_L.STG_R.PCG_count	-0.0505388	0.19509	1		con_L.STG_R.PCG_count	-0.0505388	0.19509	1
										con_L.STG_R.PrCG_count	-0.0204221	0.512317	1		con_L.STG_R.PrCG_count	-0.0204221	0.512317	1		con_L.STG_R.PrCG_count	0.0157852	0.654253	1		con_L.STG_R.PrCG_count	0.0157852	0.654253	1
										con_L.STG_R.PCU_count	-0.267535	0.0346969	1		con_L.STG_R.PCU_count	-0.267535	0.0346969	1		con_L.STG_R.PCU_count	-0.13789	0.335872	1		con_L.STG_R.PCU_count	-0.13789	0.335872	1
										con_L.STG_R.RACG_count	0.00955227	0.0529637	1		con_L.STG_R.RACG_count	0.00955227	0.0529637	1		con_L.STG_R.RACG_count	0.00649598	0.24458	1		con_L.STG_R.RACG_count	0.00649598	0.24458	1
										con_L.STG_R.RMFG_count	-0.0211697	0.0954846	1		con_L.STG_R.RMFG_count	-0.0211697	0.0954846	1		con_L.STG_R.RMFG_count	0.00686915	0.632437	1		con_L.STG_R.RMFG_count	0.00686915	0.632437	1
										con_L.STG_R.SFG_count	-0.0112273	0.498252	1		con_L.STG_R.SFG_count	-0.0112273	0.498252	1		con_L.STG_R.SFG_count	0.00957023	0.609708	1		con_L.STG_R.SFG_count	0.00957023	0.609708	1
										con_L.STG_R.SPG_count	-0.116783	0.630467	1		con_L.STG_R.SPG_count	-0.116783	0.630467	1		con_L.STG_R.SPG_count	0.15052	0.583481	1		con_L.STG_R.SPG_count	0.15052	0.583481	1
										con_L.STG_R.STG_count	-0.000431407	0.988113	1		con_L.STG_R.STG_count	-0.000431407	0.988113	1		con_L.STG_R.STG_count	0.01308	0.68955	1		con_L.STG_R.STG_count	0.01308	0.68955	1
										con_L.STG_R.SMG_count	-0.098883	0.250267	1		con_L.STG_R.SMG_count	-0.098883	0.250267	1		con_L.STG_R.SMG_count	0.0170445	0.860896	1		con_L.STG_R.SMG_count	0.0170445	0.860896	1
										con_L.STG_R.FP_count	-4.70406e-06	0.996786	1		con_L.STG_R.FP_count	-4.70406e-06	0.996786	1		con_L.STG_R.FP_count	-0.000421985	0.749293	1		con_L.STG_R.FP_count	-0.000421985	0.749293	1
										con_L.STG_R.TP_count	-0.00238835	0.150815	1		con_L.STG_R.TP_count	-0.00238835	0.150815	1		con_L.STG_R.TP_count	-0.000140605	0.940387	1		con_L.STG_R.TP_count	-0.000140605	0.940387	1
										con_L.STG_R.TTG_count	-0.00537505	0.524319	1		con_L.STG_R.TTG_count	-0.00537505	0.524319	1		con_L.STG_R.TTG_count	0.00710609	0.45665	1		con_L.STG_R.TTG_count	0.00710609	0.45665	1
										con_L.STG_R.IN_count	-0.0186735	0.34538	1		con_L.STG_R.IN_count	-0.0186735	0.34538	1		con_L.STG_R.IN_count	-0.0195968	0.381209	1		con_L.STG_R.IN_count	-0.0195968	0.381209	1
										con_L.STG_R.CER_count	0.00529504	0.791463	1		con_L.STG_R.CER_count	0.00529504	0.791463	1		con_L.STG_R.CER_count	0.0344305	0.128361	1		con_L.STG_R.CER_count	0.0344305	0.128361	1
										con_L.SMG_L.FP_count	-0.00346619	0.545084	1		con_L.SMG_L.FP_count	-0.00346619	0.545084	1		con_L.SMG_L.FP_count	-0.000678009	0.916635	1		con_L.SMG_L.FP_count	-0.000678009	0.916635	1
										con_L.SMG_L.TP_count	-0.0041572	0.822137	1		con_L.SMG_L.TP_count	-0.0041572	0.822137	1		con_L.SMG_L.TP_count	-0.00150336	0.942691	1		con_L.SMG_L.TP_count	-0.00150336	0.942691	1
										con_L.SMG_L.TTG_count	2.85581	0.00635608	1		con_L.SMG_L.TTG_count	2.85581	0.00635608	1		con_L.SMG_L.TTG_count	2.63545	0.0259751	1		con_L.SMG_L.TTG_count	2.63545	0.0259751	1
										con_L.SMG_L.IN_count	3.38159	0.364466	1		con_L.SMG_L.IN_count	3.38159	0.364466	1		con_L.SMG_L.IN_count	-5.9278	0.159751	1		con_L.SMG_L.IN_count	-5.9278	0.159751	1
										con_L.SMG_L.CER_count	0.067431	0.620313	1		con_L.SMG_L.CER_count	0.067431	0.620313	1		con_L.SMG_L.CER_count	0.346377	0.0243849	1		con_L.SMG_L.CER_count	0.346377	0.0243849	1
										con_L.SMG_L.TH_count	2.53937	0.436692	1		con_L.SMG_L.TH_count	2.53937	0.436692	1		con_L.SMG_L.TH_count	4.3162	0.242354	1		con_L.SMG_L.TH_count	4.3162	0.242354	1
										con_L.SMG_L.CA_count	0.212782	0.770974	1		con_L.SMG_L.CA_count	0.212782	0.770974	1		con_L.SMG_L.CA_count	0.179684	0.827912	1		con_L.SMG_L.CA_count	0.179684	0.827912	1
										con_L.SMG_L.PU_count	1.56572	0.355269	1		con_L.SMG_L.PU_count	1.56572	0.355269	1		con_L.SMG_L.PU_count	2.16332	0.258685	1		con_L.SMG_L.PU_count	2.16332	0.258685	1
										con_L.SMG_L.PA_count	0.0842738	0.939484	1		con_L.SMG_L.PA_count	0.0842738	0.939484	1		con_L.SMG_L.PA_count	-0.774703	0.537127	1		con_L.SMG_L.PA_count	-0.774703	0.537127	1
										con_L.SMG_L.HI_count	0.228422	0.552834	1		con_L.SMG_L.HI_count	0.228422	0.552834	1		con_L.SMG_L.HI_count	0.655046	0.13225	1		con_L.SMG_L.HI_count	0.655046	0.13225	1
										con_L.SMG_L.AM_count	0.0905782	0.307539	1		con_L.SMG_L.AM_count	0.0905782	0.307539	1		con_L.SMG_L.AM_count	0.153427	0.126372	1		con_L.SMG_L.AM_count	0.153427	0.126372	1
										con_L.SMG_L.AC_count	-0.000290958	0.981498	1		con_L.SMG_L.AC_count	-0.000290958	0.981498	1		con_L.SMG_L.AC_count	0.000990815	0.944324	1		con_L.SMG_L.AC_count	0.000990815	0.944324	1
										con_L.SMG_R.TH_count	-0.206063	0.57688	1		con_L.SMG_R.TH_count	-0.206063	0.57688	1		con_L.SMG_R.TH_count	-0.418141	0.316713	1		con_L.SMG_R.TH_count	-0.418141	0.316713	1
										con_L.SMG_R.CA_count	-0.0341879	0.144527	1		con_L.SMG_R.CA_count	-0.0341879	0.144527	1		con_L.SMG_R.CA_count	-0.00905999	0.732424	1		con_L.SMG_R.CA_count	-0.00905999	0.732424	1
										con_L.SMG_R.PU_count	0.0428672	0.569573	1		con_L.SMG_R.PU_count	0.0428672	0.569573	1		con_L.SMG_R.PU_count	0.053213	0.532457	1		con_L.SMG_R.PU_count	0.053213	0.532457	1
										con_L.SMG_R.PA_count	0.0450124	0.158456	1		con_L.SMG_R.PA_count	0.0450124	0.158456	1		con_L.SMG_R.PA_count	-0.00824184	0.819394	1		con_L.SMG_R.PA_count	-0.00824184	0.819394	1
										con_L.SMG_R.HI_count	0.108485	0.0721895	1		con_L.SMG_R.HI_count	0.108485	0.0721895	1		con_L.SMG_R.HI_count	0.060256	0.377258	1		con_L.SMG_R.HI_count	0.060256	0.377258	1
										con_L.SMG_R.AM_count	-0.0136561	0.286948	1		con_L.SMG_R.AM_count	-0.0136561	0.286948	1		con_L.SMG_R.AM_count	-0.000682295	0.962478	1		con_L.SMG_R.AM_count	-0.000682295	0.962478	1
										con_L.SMG_R.AC_count	-0.00557599	0.545084	1		con_L.SMG_R.AC_count	-0.00557599	0.545084	1		con_L.SMG_R.AC_count	-0.00199319	0.848303	1		con_L.SMG_R.AC_count	-0.00199319	0.848303	1
										con_L.SMG_R.BSTS_count	0.045312	0.562045	1		con_L.SMG_R.BSTS_count	0.045312	0.562045	1		con_L.SMG_R.BSTS_count	0.0205441	0.816179	1		con_L.SMG_R.BSTS_count	0.0205441	0.816179	1
										con_L.SMG_R.CACG_count	0.0141514	0.0938491	1		con_L.SMG_R.CACG_count	0.0141514	0.0938491	1		con_L.SMG_R.CACG_count	0.00675078	0.479764	1		con_L.SMG_R.CACG_count	0.00675078	0.479764	1
										con_L.SMG_R.CMFG_count	0.0343418	0.429993	1		con_L.SMG_R.CMFG_count	0.0343418	0.429993	1		con_L.SMG_R.CMFG_count	0.0323723	0.510625	1		con_L.SMG_R.CMFG_count	0.0323723	0.510625	1
										con_L.SMG_R.CU_count	0.00738017	0.473314	1		con_L.SMG_R.CU_count	0.00738017	0.473314	1		con_L.SMG_R.CU_count	0.00664184	0.568212	1		con_L.SMG_R.CU_count	0.00664184	0.568212	1
										con_L.SMG_R.EC_count	0.00124862	0.577784	1		con_L.SMG_R.EC_count	0.00124862	0.577784	1		con_L.SMG_R.EC_count	-0.000120743	0.962036	1		con_L.SMG_R.EC_count	-0.000120743	0.962036	1
										con_L.SMG_R.FG_count	0.00824332	0.828461	1		con_L.SMG_R.FG_count	0.00824332	0.828461	1		con_L.SMG_R.FG_count	-0.0509751	0.236035	1		con_L.SMG_R.FG_count	-0.0509751	0.236035	1
										con_L.SMG_R.IPG_count	0.418167	0.295371	1		con_L.SMG_R.IPG_count	0.418167	0.295371	1		con_L.SMG_R.IPG_count	0.133815	0.767155	1		con_L.SMG_R.IPG_count	0.133815	0.767155	1
										con_L.SMG_R.ITG_count	-0.0653879	0.305001	1		con_L.SMG_R.ITG_count	-0.0653879	0.305001	1		con_L.SMG_R.ITG_count	-0.101877	0.157548	1		con_L.SMG_R.ITG_count	-0.101877	0.157548	1
										con_L.SMG_R.ICG_count	-0.215548	0.213509	1		con_L.SMG_R.ICG_count	-0.215548	0.213509	1		con_L.SMG_R.ICG_count	-0.00747547	0.96957	1		con_L.SMG_R.ICG_count	-0.00747547	0.96957	1
										con_L.SMG_R.LOG_count	-0.0481283	0.0937008	1		con_L.SMG_R.LOG_count	-0.0481283	0.0937008	1		con_L.SMG_R.LOG_count	-0.0830902	0.0104795	1		con_L.SMG_R.LOG_count	-0.0830902	0.0104795	1
										con_L.SMG_R.LOFG_count	0.0142707	0.275183	1		con_L.SMG_R.LOFG_count	0.0142707	0.275183	1		con_L.SMG_R.LOFG_count	-0.0335376	0.0233127	1		con_L.SMG_R.LOFG_count	-0.0335376	0.0233127	1
										con_L.SMG_R.LG_count	-0.0082838	0.495499	1		con_L.SMG_R.LG_count	-0.0082838	0.495499	1		con_L.SMG_R.LG_count	-0.0372329	0.00672462	1		con_L.SMG_R.LG_count	-0.0372329	0.00672462	1
										con_L.SMG_R.MOFG_count	0.0176517	0.489906	1		con_L.SMG_R.MOFG_count	0.0176517	0.489906	1		con_L.SMG_R.MOFG_count	-0.0198543	0.49223	1		con_L.SMG_R.MOFG_count	-0.0198543	0.49223	1
										con_L.SMG_R.MTG_count	0.0216527	0.694933	1		con_L.SMG_R.MTG_count	0.0216527	0.694933	1		con_L.SMG_R.MTG_count	-0.109382	0.0797396	1		con_L.SMG_R.MTG_count	-0.109382	0.0797396	1
										con_L.SMG_R.PHIG_count	-0.00182805	0.832675	1		con_L.SMG_R.PHIG_count	-0.00182805	0.832675	1		con_L.SMG_R.PHIG_count	-0.0108104	0.269196	1		con_L.SMG_R.PHIG_count	-0.0108104	0.269196	1
										con_L.SMG_R.PaCG_count	0.34578	0.320953	1		con_L.SMG_R.PaCG_count	0.34578	0.320953	1		con_L.SMG_R.PaCG_count	0.224475	0.568846	1		con_L.SMG_R.PaCG_count	0.224475	0.568846	1
										con_L.SMG_R.POP_count	0.0158986	0.0841444	1		con_L.SMG_R.POP_count	0.0158986	0.0841444	1		con_L.SMG_R.POP_count	-5.87444e-05	0.995498	1		con_L.SMG_R.POP_count	-5.87444e-05	0.995498	1
										con_L.SMG_R.POR_count	-0.00568529	0.0624064	1		con_L.SMG_R.POR_count	-0.00568529	0.0624064	1		con_L.SMG_R.POR_count	-0.00111563	0.746477	1		con_L.SMG_R.POR_count	-0.00111563	0.746477	1
										con_L.SMG_R.PTR_count	-2.7113e-06	0.999562	1		con_L.SMG_R.PTR_count	-2.7113e-06	0.999562	1		con_L.SMG_R.PTR_count	-0.0095532	0.0870144	1		con_L.SMG_R.PTR_count	-0.0095532	0.0870144	1
										con_L.SMG_R.PCAL_count	0.00229195	0.842955	1		con_L.SMG_R.PCAL_count	0.00229195	0.842955	1		con_L.SMG_R.PCAL_count	-0.013321	0.308534	1		con_L.SMG_R.PCAL_count	-0.013321	0.308534	1
										con_L.SMG_R.PoCG_count	0.0754418	0.884604	1		con_L.SMG_R.PoCG_count	0.0754418	0.884604	1		con_L.SMG_R.PoCG_count	0.111793	0.849163	1		con_L.SMG_R.PoCG_count	0.111793	0.849163	1
										con_L.SMG_R.PCG_count	-0.0404703	0.814808	1		con_L.SMG_R.PCG_count	-0.0404703	0.814808	1		con_L.SMG_R.PCG_count	-0.182926	0.349135	1		con_L.SMG_R.PCG_count	-0.182926	0.349135	1
										con_L.SMG_R.PrCG_count	0.110049	0.732173	1		con_L.SMG_R.PrCG_count	0.110049	0.732173	1		con_L.SMG_R.PrCG_count	0.122886	0.735407	1		con_L.SMG_R.PrCG_count	0.122886	0.735407	1
										con_L.SMG_R.PCU_count	-0.212044	0.543407	1		con_L.SMG_R.PCU_count	-0.212044	0.543407	1		con_L.SMG_R.PCU_count	-0.228888	0.56188	1		con_L.SMG_R.PCU_count	-0.228888	0.56188	1
										con_L.SMG_R.RACG_count	0.000525847	0.951355	1		con_L.SMG_R.RACG_count	0.000525847	0.951355	1		con_L.SMG_R.RACG_count	0.0064029	0.511243	1		con_L.SMG_R.RACG_count	0.0064029	0.511243	1
										con_L.SMG_R.RMFG_count	0.0303497	0.219648	1		con_L.SMG_R.RMFG_count	0.0303497	0.219648	1		con_L.SMG_R.RMFG_count	0.0242864	0.385086	1		con_L.SMG_R.RMFG_count	0.0242864	0.385086	1
										con_L.SMG_R.SFG_count	0.00379479	0.929307	1		con_L.SMG_R.SFG_count	0.00379479	0.929307	1		con_L.SMG_R.SFG_count	0.0679575	0.159989	1		con_L.SMG_R.SFG_count	0.0679575	0.159989	1
										con_L.SMG_R.SPG_count	1.04177	0.243382	1		con_L.SMG_R.SPG_count	1.04177	0.243382	1		con_L.SMG_R.SPG_count	0.515331	0.609863	1		con_L.SMG_R.SPG_count	0.515331	0.609863	1
										con_L.SMG_R.STG_count	0.132602	0.172476	1		con_L.SMG_R.STG_count	0.132602	0.172476	1		con_L.SMG_R.STG_count	0.0973823	0.375643	1		con_L.SMG_R.STG_count	0.0973823	0.375643	1
										con_L.SMG_R.SMG_count	0.725671	0.2699	1		con_L.SMG_R.SMG_count	0.725671	0.2699	1		con_L.SMG_R.SMG_count	1.41238	0.0575399	1		con_L.SMG_R.SMG_count	1.41238	0.0575399	1
										con_L.SMG_R.FP_count	0.00190397	0.147048	1		con_L.SMG_R.FP_count	0.00190397	0.147048	1		con_L.SMG_R.FP_count	0.00202078	0.173538	1		con_L.SMG_R.FP_count	0.00202078	0.173538	1
										con_L.SMG_R.TP_count	-0.00605458	0.0105127	1		con_L.SMG_R.TP_count	-0.00605458	0.0105127	1		con_L.SMG_R.TP_count	-0.00443728	0.0973648	1		con_L.SMG_R.TP_count	-0.00443728	0.0973648	1
										con_L.SMG_R.TTG_count	0.0254467	0.376107	1		con_L.SMG_R.TTG_count	0.0254467	0.376107	1		con_L.SMG_R.TTG_count	0.0575807	0.0765079	1		con_L.SMG_R.TTG_count	0.0575807	0.0765079	1
										con_L.SMG_R.IN_count	0.0215403	0.668614	1		con_L.SMG_R.IN_count	0.0215403	0.668614	1		con_L.SMG_R.IN_count	0.0175317	0.758019	1		con_L.SMG_R.IN_count	0.0175317	0.758019	1
										con_L.SMG_R.CER_count	0.0680834	0.338906	1		con_L.SMG_R.CER_count	0.0680834	0.338906	1		con_L.SMG_R.CER_count	0.124603	0.121655	1		con_L.SMG_R.CER_count	0.124603	0.121655	1
										con_L.FP_L.TP_count	-0.00193154	0.658228	1		con_L.FP_L.TP_count	-0.00193154	0.658228	1		con_L.FP_L.TP_count	0.00360901	0.464825	1		con_L.FP_L.TP_count	0.00360901	0.464825	1
										con_L.FP_L.TTG_count	3.86884e-05	0.981432	1		con_L.FP_L.TTG_count	3.86884e-05	0.981432	1		con_L.FP_L.TTG_count	-0.000924994	0.62267	1		con_L.FP_L.TTG_count	-0.000924994	0.62267	1
										con_L.FP_L.IN_count	0.0195326	0.871234	1		con_L.FP_L.IN_count	0.0195326	0.871234	1		con_L.FP_L.IN_count	-0.0636518	0.640424	1		con_L.FP_L.IN_count	-0.0636518	0.640424	1
										con_L.FP_L.CER_count	0.00159101	0.310064	1		con_L.FP_L.CER_count	0.00159101	0.310064	1		con_L.FP_L.CER_count	-0.000515719	0.771087	1		con_L.FP_L.CER_count	-0.000515719	0.771087	1
										con_L.FP_L.TH_count	-0.00682227	0.919163	1		con_L.FP_L.TH_count	-0.00682227	0.919163	1		con_L.FP_L.TH_count	-0.136714	0.0720492	1		con_L.FP_L.TH_count	-0.136714	0.0720492	1
										con_L.FP_L.CA_count	0.016846	0.974551	1		con_L.FP_L.CA_count	0.016846	0.974551	1		con_L.FP_L.CA_count	-0.470301	0.430935	1		con_L.FP_L.CA_count	-0.470301	0.430935	1
										con_L.FP_L.PU_count	-0.155378	0.467119	1		con_L.FP_L.PU_count	-0.155378	0.467119	1		con_L.FP_L.PU_count	-0.320606	0.184526	1		con_L.FP_L.PU_count	-0.320606	0.184526	1
										con_L.FP_L.PA_count	-0.0136365	0.602909	1		con_L.FP_L.PA_count	-0.0136365	0.602909	1		con_L.FP_L.PA_count	-0.0657145	0.0265872	1		con_L.FP_L.PA_count	-0.0657145	0.0265872	1
										con_L.FP_L.HI_count	-0.0101612	0.143975	1		con_L.FP_L.HI_count	-0.0101612	0.143975	1		con_L.FP_L.HI_count	-0.00280836	0.721041	1		con_L.FP_L.HI_count	-0.00280836	0.721041	1
										con_L.FP_L.AM_count	-0.0103972	0.141459	1		con_L.FP_L.AM_count	-0.0103972	0.141459	1		con_L.FP_L.AM_count	0.000415635	0.958551	1		con_L.FP_L.AM_count	0.000415635	0.958551	1
										con_L.FP_L.AC_count	-0.0500751	0.383501	1		con_L.FP_L.AC_count	-0.0500751	0.383501	1		con_L.FP_L.AC_count	-0.0502644	0.439199	1		con_L.FP_L.AC_count	-0.0502644	0.439199	1
										con_L.FP_R.TH_count	-0.00656379	0.258811	1		con_L.FP_R.TH_count	-0.00656379	0.258811	1		con_L.FP_R.TH_count	-0.0074161	0.259224	1		con_L.FP_R.TH_count	-0.0074161	0.259224	1
										con_L.FP_R.CA_count	0.184029	0.288518	1		con_L.FP_R.CA_count	0.184029	0.288518	1		con_L.FP_R.CA_count	-0.104576	0.593803	1		con_L.FP_R.CA_count	-0.104576	0.593803	1
										con_L.FP_R.PU_count	-0.0104883	0.33053	1		con_L.FP_R.PU_count	-0.0104883	0.33053	1		con_L.FP_R.PU_count	-0.00512798	0.673985	1		con_L.FP_R.PU_count	-0.00512798	0.673985	1
										con_L.FP_R.PA_count	0.00318015	0.175955	1		con_L.FP_R.PA_count	0.00318015	0.175955	1		con_L.FP_R.PA_count	0.00467469	0.0785266	1		con_L.FP_R.PA_count	0.00467469	0.0785266	1
										con_L.FP_R.HI_count	0.00124342	0.236536	1		con_L.FP_R.HI_count	0.00124342	0.236536	1		con_L.FP_R.HI_count	-0.000257131	0.828642	1		con_L.FP_R.HI_count	-0.000257131	0.828642	1
										con_L.FP_R.AM_count	-0.000527824	0.488438	1		con_L.FP_R.AM_count	-0.000527824	0.488438	1		con_L.FP_R.AM_count	-0.000342708	0.690798	1		con_L.FP_R.AM_count	-0.000342708	0.690798	1
										con_L.FP_R.AC_count	0.011513	0.604999	1		con_L.FP_R.AC_count	0.011513	0.604999	1		con_L.FP_R.AC_count	-0.00111488	0.964672	1		con_L.FP_R.AC_count	-0.00111488	0.964672	1
										con_L.FP_R.BSTS_count	-0.000480164	0.527302	1		con_L.FP_R.BSTS_count	-0.000480164	0.527302	1		con_L.FP_R.BSTS_count	0.000230839	0.788135	1		con_L.FP_R.BSTS_count	0.000230839	0.788135	1
										con_L.FP_R.CACG_count	-0.0193533	0.354378	1		con_L.FP_R.CACG_count	-0.0193533	0.354378	1		con_L.FP_R.CACG_count	0.004203	0.85884	1		con_L.FP_R.CACG_count	0.004203	0.85884	1
										con_L.FP_R.CMFG_count	-1.03586e-05	0.997645	1		con_L.FP_R.CMFG_count	-1.03586e-05	0.997645	1		con_L.FP_R.CMFG_count	-0.00201136	0.612322	1		con_L.FP_R.CMFG_count	-0.00201136	0.612322	1
										con_L.FP_R.CU_count	0.000194923	0.397121	1		con_L.FP_R.CU_count	0.000194923	0.397121	1		con_L.FP_R.CU_count	-1.50186e-05	0.953994	1		con_L.FP_R.CU_count	-1.50186e-05	0.953994	1
										con_L.FP_R.FG_count	-1.81232e-05	0.979002	1		con_L.FP_R.FG_count	-1.81232e-05	0.979002	1		con_L.FP_R.FG_count	-2.15522e-05	0.977918	1		con_L.FP_R.FG_count	-2.15522e-05	0.977918	1
										con_L.FP_R.IPG_count	0.00161344	0.340688	1		con_L.FP_R.IPG_count	0.00161344	0.340688	1		con_L.FP_R.IPG_count	0.00251426	0.189161	1		con_L.FP_R.IPG_count	0.00251426	0.189161	1
										con_L.FP_R.ITG_count	0.00171124	0.213428	1		con_L.FP_R.ITG_count	0.00171124	0.213428	1		con_L.FP_R.ITG_count	-0.00163446	0.293327	1		con_L.FP_R.ITG_count	-0.00163446	0.293327	1
										con_L.FP_R.ICG_count	0.00026702	0.847559	1		con_L.FP_R.ICG_count	0.00026702	0.847559	1		con_L.FP_R.ICG_count	-0.00272513	0.0827043	1		con_L.FP_R.ICG_count	-0.00272513	0.0827043	1
										con_L.FP_R.LOG_count	-0.00105772	0.183466	1		con_L.FP_R.LOG_count	-0.00105772	0.183466	1		con_L.FP_R.LOG_count	-0.000734911	0.413797	1		con_L.FP_R.LOG_count	-0.000734911	0.413797	1
										con_L.FP_R.LOFG_count	-0.487023	0.00128289	1		con_L.FP_R.LOFG_count	-0.487023	0.00128289	1		con_L.FP_R.LOFG_count	-0.347102	0.0425086	1		con_L.FP_R.LOFG_count	-0.347102	0.0425086	1
										con_L.FP_R.LG_count	0.000216689	0.752954	1		con_L.FP_R.LG_count	0.000216689	0.752954	1		con_L.FP_R.LG_count	0.00104343	0.180115	1		con_L.FP_R.LG_count	0.00104343	0.180115	1
										con_L.FP_R.MOFG_count	-0.552589	0.221298	1		con_L.FP_R.MOFG_count	-0.552589	0.221298	1		con_L.FP_R.MOFG_count	-0.151838	0.766338	1		con_L.FP_R.MOFG_count	-0.151838	0.766338	1
										con_L.FP_R.MTG_count	-0.00194933	0.119753	1		con_L.FP_R.MTG_count	-0.00194933	0.119753	1		con_L.FP_R.MTG_count	0.00022966	0.871252	1		con_L.FP_R.MTG_count	0.00022966	0.871252	1
										con_L.FP_R.PaCG_count	0.000476688	0.732214	1		con_L.FP_R.PaCG_count	0.000476688	0.732214	1		con_L.FP_R.PaCG_count	-0.00196404	0.212454	1		con_L.FP_R.PaCG_count	-0.00196404	0.212454	1
										con_L.FP_R.POP_count	-0.00138548	0.603863	1		con_L.FP_R.POP_count	-0.00138548	0.603863	1		con_L.FP_R.POP_count	0.000185993	0.950886	1		con_L.FP_R.POP_count	0.000185993	0.950886	1
										con_L.FP_R.POR_count	-0.0472027	0.474638	1		con_L.FP_R.POR_count	-0.0472027	0.474638	1		con_L.FP_R.POR_count	-0.065189	0.382576	1		con_L.FP_R.POR_count	-0.065189	0.382576	1
										con_L.FP_R.PTR_count	-0.0325534	0.094553	1		con_L.FP_R.PTR_count	-0.0325534	0.094553	1		con_L.FP_R.PTR_count	-0.0354413	0.107493	1		con_L.FP_R.PTR_count	-0.0354413	0.107493	1
										con_L.FP_R.PCAL_count	-0.000627529	0.264848	1		con_L.FP_R.PCAL_count	-0.000627529	0.264848	1		con_L.FP_R.PCAL_count	-0.00132676	0.0370645	1		con_L.FP_R.PCAL_count	-0.00132676	0.0370645	1
										con_L.FP_R.PoCG_count	-0.00151648	0.282922	1		con_L.FP_R.PoCG_count	-0.00151648	0.282922	1		con_L.FP_R.PoCG_count	-0.00209459	0.189664	1		con_L.FP_R.PoCG_count	-0.00209459	0.189664	1
										con_L.FP_R.PCG_count	-0.00108976	0.649026	1		con_L.FP_R.PCG_count	-0.00108976	0.649026	1		con_L.FP_R.PCG_count	-0.00318074	0.240089	1		con_L.FP_R.PCG_count	-0.00318074	0.240089	1
										con_L.FP_R.PrCG_count	-0.00447757	0.114058	1		con_L.FP_R.PrCG_count	-0.00447757	0.114058	1		con_L.FP_R.PrCG_count	-0.00408995	0.20183	1		con_L.FP_R.PrCG_count	-0.00408995	0.20183	1
										con_L.FP_R.PCU_count	-0.000883493	0.577384	1		con_L.FP_R.PCU_count	-0.000883493	0.577384	1		con_L.FP_R.PCU_count	0.000466262	0.794832	1		con_L.FP_R.PCU_count	0.000466262	0.794832	1
										con_L.FP_R.RACG_count	-0.237424	0.414312	1		con_L.FP_R.RACG_count	-0.237424	0.414312	1		con_L.FP_R.RACG_count	-0.173069	0.598747	1		con_L.FP_R.RACG_count	-0.173069	0.598747	1
										con_L.FP_R.RMFG_count	-0.156636	0.636459	1		con_L.FP_R.RMFG_count	-0.156636	0.636459	1		con_L.FP_R.RMFG_count	-0.00737153	0.984306	1		con_L.FP_R.RMFG_count	-0.00737153	0.984306	1
										con_L.FP_R.SFG_count	-0.186398	0.390921	1		con_L.FP_R.SFG_count	-0.186398	0.390921	1		con_L.FP_R.SFG_count	-0.105481	0.667689	1		con_L.FP_R.SFG_count	-0.105481	0.667689	1
										con_L.FP_R.SPG_count	-0.00390704	0.0280953	1		con_L.FP_R.SPG_count	-0.00390704	0.0280953	1		con_L.FP_R.SPG_count	-0.002447	0.223993	1		con_L.FP_R.SPG_count	-0.002447	0.223993	1
										con_L.FP_R.STG_count	-0.000549151	0.592492	1		con_L.FP_R.STG_count	-0.000549151	0.592492	1		con_L.FP_R.STG_count	-0.00214619	0.0642977	1		con_L.FP_R.STG_count	-0.00214619	0.0642977	1
										con_L.FP_R.SMG_count	0.000380965	0.786973	1		con_L.FP_R.SMG_count	0.000380965	0.786973	1		con_L.FP_R.SMG_count	-0.00246927	0.121339	1		con_L.FP_R.SMG_count	-0.00246927	0.121339	1
										con_L.FP_R.FP_count	-0.0587642	0.521984	1		con_L.FP_R.FP_count	-0.0587642	0.521984	1		con_L.FP_R.FP_count	-0.127656	0.218664	1		con_L.FP_R.FP_count	-0.127656	0.218664	1
										con_L.FP_R.TP_count	0.000789295	0.161135	1		con_L.FP_R.TP_count	0.000789295	0.161135	1		con_L.FP_R.TP_count	0.000673231	0.290566	1		con_L.FP_R.TP_count	0.000673231	0.290566	1
										con_L.FP_R.TTG_count	-0.000322041	0.161809	1		con_L.FP_R.TTG_count	-0.000322041	0.161809	1		con_L.FP_R.TTG_count	-0.000193508	0.457288	1		con_L.FP_R.TTG_count	-0.000193508	0.457288	1
										con_L.FP_R.IN_count	-0.00842925	0.128787	1		con_L.FP_R.IN_count	-0.00842925	0.128787	1		con_L.FP_R.IN_count	-0.0131959	0.035467	1		con_L.FP_R.IN_count	-0.0131959	0.035467	1
										con_L.FP_R.CER_count	-6.73338e-05	0.968333	1		con_L.FP_R.CER_count	-6.73338e-05	0.968333	1		con_L.FP_R.CER_count	0.000878335	0.646989	1		con_L.FP_R.CER_count	0.000878335	0.646989	1
										con_L.TP_L.TTG_count	-0.00118816	0.793034	1		con_L.TP_L.TTG_count	-0.00118816	0.793034	1		con_L.TP_L.TTG_count	0.00552029	0.281016	1		con_L.TP_L.TTG_count	0.00552029	0.281016	1
										con_L.TP_L.IN_count	6.70654	0.0297043	1		con_L.TP_L.IN_count	6.70654	0.0297043	1		con_L.TP_L.IN_count	-0.573689	0.86941	1		con_L.TP_L.IN_count	-0.573689	0.86941	1
										con_L.TP_L.CER_count	-0.000747037	0.908724	1		con_L.TP_L.CER_count	-0.000747037	0.908724	1		con_L.TP_L.CER_count	0.00480999	0.513883	1		con_L.TP_L.CER_count	0.00480999	0.513883	1
										con_L.TP_L.TH_count	0.0212733	0.932263	1		con_L.TP_L.TH_count	0.0212733	0.932263	1		con_L.TP_L.TH_count	0.336491	0.234434	1		con_L.TP_L.TH_count	0.336491	0.234434	1
										con_L.TP_L.CA_count	0.0115495	0.696582	1		con_L.TP_L.CA_count	0.0115495	0.696582	1		con_L.TP_L.CA_count	0.0245653	0.463284	1		con_L.TP_L.CA_count	0.0245653	0.463284	1
										con_L.TP_L.PU_count	0.33652	0.664918	1		con_L.TP_L.PU_count	0.33652	0.664918	1		con_L.TP_L.PU_count	0.624949	0.476885	1		con_L.TP_L.PU_count	0.624949	0.476885	1
										con_L.TP_L.PA_count	0.138153	0.403197	1		con_L.TP_L.PA_count	0.138153	0.403197	1		con_L.TP_L.PA_count	0.0591382	0.751685	1		con_L.TP_L.PA_count	0.0591382	0.751685	1
										con_L.TP_L.HI_count	-0.676403	0.553691	1		con_L.TP_L.HI_count	-0.676403	0.553691	1		con_L.TP_L.HI_count	1.13757	0.378422	1		con_L.TP_L.HI_count	1.13757	0.378422	1
										con_L.TP_L.AM_count	5.04336	0.154708	1		con_L.TP_L.AM_count	5.04336	0.154708	1		con_L.TP_L.AM_count	8.20834	0.0405148	1		con_L.TP_L.AM_count	8.20834	0.0405148	1
										con_L.TP_L.AC_count	-0.0230774	0.405434	1		con_L.TP_L.AC_count	-0.0230774	0.405434	1		con_L.TP_L.AC_count	0.0283051	0.366863	1		con_L.TP_L.AC_count	0.0283051	0.366863	1
										con_L.TP_R.TH_count	-0.00357593	0.373448	1		con_L.TP_R.TH_count	-0.00357593	0.373448	1		con_L.TP_R.TH_count	0.00404283	0.37356	1		con_L.TP_R.TH_count	0.00404283	0.37356	1
										con_L.TP_R.CA_count	-0.00110672	0.798167	1		con_L.TP_R.CA_count	-0.00110672	0.798167	1		con_L.TP_R.CA_count	0.000525567	0.914481	1		con_L.TP_R.CA_count	0.000525567	0.914481	1
										con_L.TP_R.PU_count	0.0199026	0.0450587	1		con_L.TP_R.PU_count	0.0199026	0.0450587	1		con_L.TP_R.PU_count	-0.00245559	0.826955	1		con_L.TP_R.PU_count	-0.00245559	0.826955	1
										con_L.TP_R.PA_count	0.00453452	0.741517	1		con_L.TP_R.PA_count	0.00453452	0.741517	1		con_L.TP_R.PA_count	0.000627049	0.967826	1		con_L.TP_R.PA_count	0.000627049	0.967826	1
										con_L.TP_R.HI_count	-0.00325508	0.0968132	1		con_L.TP_R.HI_count	-0.00325508	0.0968132	1		con_L.TP_R.HI_count	-0.00214299	0.333735	1		con_L.TP_R.HI_count	-0.00214299	0.333735	1
										con_L.TP_R.AM_count	0.0071181	0.0397495	1		con_L.TP_R.AM_count	0.0071181	0.0397495	1		con_L.TP_R.AM_count	0.000502772	0.897825	1		con_L.TP_R.AM_count	0.000502772	0.897825	1
										con_L.TP_R.AC_count	0.00157729	0.805495	1		con_L.TP_R.AC_count	0.00157729	0.805495	1		con_L.TP_R.AC_count	0.0016951	0.81497	1		con_L.TP_R.AC_count	0.0016951	0.81497	1
										con_L.TP_R.BSTS_count	0.000541789	0.675778	1		con_L.TP_R.BSTS_count	0.000541789	0.675778	1		con_L.TP_R.BSTS_count	-0.000267823	0.854936	1		con_L.TP_R.BSTS_count	-0.000267823	0.854936	1
										con_L.TP_R.CACG_count	-0.000111925	0.908477	1		con_L.TP_R.CACG_count	-0.000111925	0.908477	1		con_L.TP_R.CACG_count	0.000246653	0.822732	1		con_L.TP_R.CACG_count	0.000246653	0.822732	1
										con_L.TP_R.CMFG_count	0.00167228	0.167253	1		con_L.TP_R.CMFG_count	0.00167228	0.167253	1		con_L.TP_R.CMFG_count	-0.00206533	0.131454	1		con_L.TP_R.CMFG_count	-0.00206533	0.131454	1
										con_L.TP_R.CU_count	0.00124648	0.342939	1		con_L.TP_R.CU_count	0.00124648	0.342939	1		con_L.TP_R.CU_count	-0.000325414	0.826702	1		con_L.TP_R.CU_count	-0.000325414	0.826702	1
										con_L.TP_R.EC_count	0.000255466	0.266467	1		con_L.TP_R.EC_count	0.000255466	0.266467	1		con_L.TP_R.EC_count	5.74474e-05	0.825123	1		con_L.TP_R.EC_count	5.74474e-05	0.825123	1
										con_L.TP_R.FG_count	-0.000897482	0.623158	1		con_L.TP_R.FG_count	-0.000897482	0.623158	1		con_L.TP_R.FG_count	-0.00154592	0.454161	1		con_L.TP_R.FG_count	-0.00154592	0.454161	1
										con_L.TP_R.IPG_count	-0.00168592	0.760665	1		con_L.TP_R.IPG_count	-0.00168592	0.760665	1		con_L.TP_R.IPG_count	0.00490453	0.43325	1		con_L.TP_R.IPG_count	0.00490453	0.43325	1
										con_L.TP_R.ITG_count	0.00163074	0.540401	1		con_L.TP_R.ITG_count	0.00163074	0.540401	1		con_L.TP_R.ITG_count	0.00112529	0.708723	1		con_L.TP_R.ITG_count	0.00112529	0.708723	1
										con_L.TP_R.ICG_count	0.000217384	0.945219	1		con_L.TP_R.ICG_count	0.000217384	0.945219	1		con_L.TP_R.ICG_count	-0.000812986	0.820234	1		con_L.TP_R.ICG_count	-0.000812986	0.820234	1
										con_L.TP_R.LOG_count	0.000862198	0.707194	1		con_L.TP_R.LOG_count	0.000862198	0.707194	1		con_L.TP_R.LOG_count	0.00184249	0.477797	1		con_L.TP_R.LOG_count	0.00184249	0.477797	1
										con_L.TP_R.LOFG_count	-0.00077425	0.852441	1		con_L.TP_R.LOFG_count	-0.00077425	0.852441	1		con_L.TP_R.LOFG_count	-0.00510769	0.277845	1		con_L.TP_R.LOFG_count	-0.00510769	0.277845	1
										con_L.TP_R.LG_count	-0.00622784	0.000342117	1		con_L.TP_R.LG_count	-0.00622784	0.000342117	1		con_L.TP_R.LG_count	-0.00124103	0.528307	1		con_L.TP_R.LG_count	-0.00124103	0.528307	1
										con_L.TP_R.MOFG_count	0.00581395	0.133701	1		con_L.TP_R.MOFG_count	0.00581395	0.133701	1		con_L.TP_R.MOFG_count	0.000269019	0.951076	1		con_L.TP_R.MOFG_count	0.000269019	0.951076	1
										con_L.TP_R.MTG_count	0.00278698	0.168775	1		con_L.TP_R.MTG_count	0.00278698	0.168775	1		con_L.TP_R.MTG_count	0.000285955	0.900643	1		con_L.TP_R.MTG_count	0.000285955	0.900643	1
										con_L.TP_R.PHIG_count	0.00093187	0.198484	1		con_L.TP_R.PHIG_count	0.00093187	0.198484	1		con_L.TP_R.PHIG_count	0.000649038	0.428396	1		con_L.TP_R.PHIG_count	0.000649038	0.428396	1
										con_L.TP_R.PaCG_count	-0.000281673	0.839564	1		con_L.TP_R.PaCG_count	-0.000281673	0.839564	1		con_L.TP_R.PaCG_count	-0.000860798	0.584294	1		con_L.TP_R.PaCG_count	-0.000860798	0.584294	1
										con_L.TP_R.POP_count	-0.000755188	0.0577537	1		con_L.TP_R.POP_count	-0.000755188	0.0577537	1		con_L.TP_R.POP_count	-0.000909211	0.0433498	1		con_L.TP_R.POP_count	-0.000909211	0.0433498	1
										con_L.TP_R.POR_count	0.000106295	0.877331	1		con_L.TP_R.POR_count	0.000106295	0.877331	1		con_L.TP_R.POR_count	-0.00065147	0.402816	1		con_L.TP_R.POR_count	-0.00065147	0.402816	1
										con_L.TP_R.PTR_count	-0.000351455	0.492952	1		con_L.TP_R.PTR_count	-0.000351455	0.492952	1		con_L.TP_R.PTR_count	-0.000580947	0.316233	1		con_L.TP_R.PTR_count	-0.000580947	0.316233	1
										con_L.TP_R.PCAL_count	0.00106097	0.458301	1		con_L.TP_R.PCAL_count	0.00106097	0.458301	1		con_L.TP_R.PCAL_count	0.00292608	0.0704424	1		con_L.TP_R.PCAL_count	0.00292608	0.0704424	1
										con_L.TP_R.PoCG_count	-0.00147691	0.330456	1		con_L.TP_R.PoCG_count	-0.00147691	0.330456	1		con_L.TP_R.PoCG_count	-0.00123462	0.471894	1		con_L.TP_R.PoCG_count	-0.00123462	0.471894	1
										con_L.TP_R.PCG_count	0.000419417	0.636952	1		con_L.TP_R.PCG_count	0.000419417	0.636952	1		con_L.TP_R.PCG_count	-0.00189032	0.0599152	1		con_L.TP_R.PCG_count	-0.00189032	0.0599152	1
										con_L.TP_R.PrCG_count	0.00232225	0.0512608	1		con_L.TP_R.PrCG_count	0.00232225	0.0512608	1		con_L.TP_R.PrCG_count	-0.00131647	0.328553	1		con_L.TP_R.PrCG_count	-0.00131647	0.328553	1
										con_L.TP_R.PCU_count	0.0111371	0.0980608	1		con_L.TP_R.PCU_count	0.0111371	0.0980608	1		con_L.TP_R.PCU_count	0.00746508	0.326849	1		con_L.TP_R.PCU_count	0.00746508	0.326849	1
										con_L.TP_R.RACG_count	-0.00107339	0.468926	1		con_L.TP_R.RACG_count	-0.00107339	0.468926	1		con_L.TP_R.RACG_count	-0.00198564	0.2361	1		con_L.TP_R.RACG_count	-0.00198564	0.2361	1
										con_L.TP_R.RMFG_count	-0.00207965	0.330242	1		con_L.TP_R.RMFG_count	-0.00207965	0.330242	1		con_L.TP_R.RMFG_count	0.00138922	0.565209	1		con_L.TP_R.RMFG_count	0.00138922	0.565209	1
										con_L.TP_R.SFG_count	0.00169433	0.430569	1		con_L.TP_R.SFG_count	0.00169433	0.430569	1		con_L.TP_R.SFG_count	0.00361268	0.137185	1		con_L.TP_R.SFG_count	0.00361268	0.137185	1
										con_L.TP_R.SPG_count	0.000460956	0.959429	1		con_L.TP_R.SPG_count	0.000460956	0.959429	1		con_L.TP_R.SPG_count	0.000919297	0.928514	1		con_L.TP_R.SPG_count	0.000919297	0.928514	1
										con_L.TP_R.STG_count	-0.000656068	0.658048	1		con_L.TP_R.STG_count	-0.000656068	0.658048	1		con_L.TP_R.STG_count	0.00127507	0.446832	1		con_L.TP_R.STG_count	0.00127507	0.446832	1
										con_L.TP_R.SMG_count	1.94837e-05	0.994526	1		con_L.TP_R.SMG_count	1.94837e-05	0.994526	1		con_L.TP_R.SMG_count	-0.00147003	0.64713	1		con_L.TP_R.SMG_count	-0.00147003	0.64713	1
										con_L.TP_R.FP_count	-0.000851757	0.0635502	1		con_L.TP_R.FP_count	-0.000851757	0.0635502	1		con_L.TP_R.FP_count	-0.000621537	0.231277	1		con_L.TP_R.FP_count	-0.000621537	0.231277	1
										con_L.TP_R.TP_count	-0.000550638	0.284431	1		con_L.TP_R.TP_count	-0.000550638	0.284431	1		con_L.TP_R.TP_count	-0.000185864	0.749355	1		con_L.TP_R.TP_count	-0.000185864	0.749355	1
										con_L.TP_R.TTG_count	-0.000777626	0.230772	1		con_L.TP_R.TTG_count	-0.000777626	0.230772	1		con_L.TP_R.TTG_count	-0.000579552	0.429668	1		con_L.TP_R.TTG_count	-0.000579552	0.429668	1
										con_L.TP_R.IN_count	-0.000311327	0.951166	1		con_L.TP_R.IN_count	-0.000311327	0.951166	1		con_L.TP_R.IN_count	0.000776045	0.892613	1		con_L.TP_R.IN_count	0.000776045	0.892613	1
										con_L.TP_R.CER_count	-0.000729858	0.840937	1		con_L.TP_R.CER_count	-0.000729858	0.840937	1		con_L.TP_R.CER_count	0.000477866	0.907494	1		con_L.TP_R.CER_count	0.000477866	0.907494	1
										con_L.TTG_L.IN_count	-1.85581	0.178709	1		con_L.TTG_L.IN_count	-1.85581	0.178709	1		con_L.TTG_L.IN_count	0.250386	0.872546	1		con_L.TTG_L.IN_count	0.250386	0.872546	1
										con_L.TTG_L.CER_count	-0.00644933	0.656977	1		con_L.TTG_L.CER_count	-0.00644933	0.656977	1		con_L.TTG_L.CER_count	0.0197876	0.228206	1		con_L.TTG_L.CER_count	0.0197876	0.228206	1
										con_L.TTG_L.TH_count	-1.47233	0.177319	1		con_L.TTG_L.TH_count	-1.47233	0.177319	1		con_L.TTG_L.TH_count	-0.570382	0.643998	1		con_L.TTG_L.TH_count	-0.570382	0.643998	1
										con_L.TTG_L.CA_count	-0.101509	0.61499	1		con_L.TTG_L.CA_count	-0.101509	0.61499	1		con_L.TTG_L.CA_count	-0.0426977	0.851595	1		con_L.TTG_L.CA_count	-0.0426977	0.851595	1
										con_L.TTG_L.PU_count	-0.355132	0.507001	1		con_L.TTG_L.PU_count	-0.355132	0.507001	1		con_L.TTG_L.PU_count	0.511237	0.39829	1		con_L.TTG_L.PU_count	0.511237	0.39829	1
										con_L.TTG_L.PA_count	0.00251992	0.986951	1		con_L.TTG_L.PA_count	0.00251992	0.986951	1		con_L.TTG_L.PA_count	-0.167942	0.33506	1		con_L.TTG_L.PA_count	-0.167942	0.33506	1
										con_L.TTG_L.HI_count	-0.0217476	0.877248	1		con_L.TTG_L.HI_count	-0.0217476	0.877248	1		con_L.TTG_L.HI_count	0.0692772	0.663481	1		con_L.TTG_L.HI_count	0.0692772	0.663481	1
										con_L.TTG_L.AM_count	-0.0721156	0.0183933	1		con_L.TTG_L.AM_count	-0.0721156	0.0183933	1		con_L.TTG_L.AM_count	-0.0132099	0.702629	1		con_L.TTG_L.AM_count	-0.0132099	0.702629	1
										con_L.TTG_L.AC_count	-9.11786e-05	0.971002	1		con_L.TTG_L.AC_count	-9.11786e-05	0.971002	1		con_L.TTG_L.AC_count	-0.00154344	0.58633	1		con_L.TTG_L.AC_count	-0.00154344	0.58633	1
										con_L.TTG_R.TH_count	-0.0074924	0.69924	1		con_L.TTG_R.TH_count	-0.0074924	0.69924	1		con_L.TTG_R.TH_count	-0.0181445	0.408008	1		con_L.TTG_R.TH_count	-0.0181445	0.408008	1
										con_L.TTG_R.CA_count	-0.0013221	0.677781	1		con_L.TTG_R.CA_count	-0.0013221	0.677781	1		con_L.TTG_R.CA_count	-0.00755667	0.0356779	1		con_L.TTG_R.CA_count	-0.00755667	0.0356779	1
										con_L.TTG_R.PU_count	0.00934289	0.304343	1		con_L.TTG_R.PU_count	0.00934289	0.304343	1		con_L.TTG_R.PU_count	0.0130761	0.203615	1		con_L.TTG_R.PU_count	0.0130761	0.203615	1
										con_L.TTG_R.PA_count	0.00249049	0.553276	1		con_L.TTG_R.PA_count	0.00249049	0.553276	1		con_L.TTG_R.PA_count	0.00415815	0.381386	1		con_L.TTG_R.PA_count	0.00415815	0.381386	1
										con_L.TTG_R.HI_count	-0.00918637	0.0898835	1		con_L.TTG_R.HI_count	-0.00918637	0.0898835	1		con_L.TTG_R.HI_count	-0.00229979	0.707356	1		con_L.TTG_R.HI_count	-0.00229979	0.707356	1
										con_L.TTG_R.AM_count	-0.00346864	0.127041	1		con_L.TTG_R.AM_count	-0.00346864	0.127041	1		con_L.TTG_R.AM_count	-0.00180454	0.482734	1		con_L.TTG_R.AM_count	-0.00180454	0.482734	1
										con_L.TTG_R.AC_count	-0.000485499	0.665276	1		con_L.TTG_R.AC_count	-0.000485499	0.665276	1		con_L.TTG_R.AC_count	5.57379e-05	0.964966	1		con_L.TTG_R.AC_count	5.57379e-05	0.964966	1
										con_L.TTG_R.BSTS_count	4.91149e-05	0.994218	1		con_L.TTG_R.BSTS_count	4.91149e-05	0.994218	1		con_L.TTG_R.BSTS_count	0.0069142	0.366927	1		con_L.TTG_R.BSTS_count	0.0069142	0.366927	1
										con_L.TTG_R.CACG_count	0.00393738	0.0155402	1		con_L.TTG_R.CACG_count	0.00393738	0.0155402	1		con_L.TTG_R.CACG_count	-0.000408606	0.824341	1		con_L.TTG_R.CACG_count	-0.000408606	0.824341	1
										con_L.TTG_R.CMFG_count	0.00599306	0.23326	1		con_L.TTG_R.CMFG_count	0.00599306	0.23326	1		con_L.TTG_R.CMFG_count	-0.00521953	0.358613	1		con_L.TTG_R.CMFG_count	-0.00521953	0.358613	1
										con_L.TTG_R.CU_count	-0.000245181	0.943827	1		con_L.TTG_R.CU_count	-0.000245181	0.943827	1		con_L.TTG_R.CU_count	-0.00337287	0.391336	1		con_L.TTG_R.CU_count	-0.00337287	0.391336	1
										con_L.TTG_R.EC_count	0.000685244	0.319069	1		con_L.TTG_R.EC_count	0.000685244	0.319069	1		con_L.TTG_R.EC_count	0.000980816	0.207239	1		con_L.TTG_R.EC_count	0.000980816	0.207239	1
										con_L.TTG_R.FG_count	-0.000706835	0.913917	1		con_L.TTG_R.FG_count	-0.000706835	0.913917	1		con_L.TTG_R.FG_count	0.00171421	0.816668	1		con_L.TTG_R.FG_count	0.00171421	0.816668	1
										con_L.TTG_R.IPG_count	-0.049783	0.0536804	1		con_L.TTG_R.IPG_count	-0.049783	0.0536804	1		con_L.TTG_R.IPG_count	-0.0118964	0.683543	1		con_L.TTG_R.IPG_count	-0.0118964	0.683543	1
										con_L.TTG_R.ITG_count	-0.0158417	0.0609198	1		con_L.TTG_R.ITG_count	-0.0158417	0.0609198	1		con_L.TTG_R.ITG_count	-0.00191222	0.841478	1		con_L.TTG_R.ITG_count	-0.00191222	0.841478	1
										con_L.TTG_R.ICG_count	-0.0724275	0.00434045	1		con_L.TTG_R.ICG_count	-0.0724275	0.00434045	1		con_L.TTG_R.ICG_count	-0.0323645	0.259893	1		con_L.TTG_R.ICG_count	-0.0323645	0.259893	1
										con_L.TTG_R.LOG_count	0.0102456	0.195896	1		con_L.TTG_R.LOG_count	0.0102456	0.195896	1		con_L.TTG_R.LOG_count	-0.00359303	0.688384	1		con_L.TTG_R.LOG_count	-0.00359303	0.688384	1
										con_L.TTG_R.LOFG_count	2.31023e-05	0.989314	1		con_L.TTG_R.LOFG_count	2.31023e-05	0.989314	1		con_L.TTG_R.LOFG_count	0.00192791	0.322946	1		con_L.TTG_R.LOFG_count	0.00192791	0.322946	1
										con_L.TTG_R.LG_count	0.00428367	0.194426	1		con_L.TTG_R.LG_count	0.00428367	0.194426	1		con_L.TTG_R.LG_count	0.00530153	0.155563	1		con_L.TTG_R.LG_count	0.00530153	0.155563	1
										con_L.TTG_R.MOFG_count	-0.00220581	0.293568	1		con_L.TTG_R.MOFG_count	-0.00220581	0.293568	1		con_L.TTG_R.MOFG_count	0.00106536	0.65374	1		con_L.TTG_R.MOFG_count	0.00106536	0.65374	1
										con_L.TTG_R.MTG_count	-0.0185233	0.00885804	1		con_L.TTG_R.MTG_count	-0.0185233	0.00885804	1		con_L.TTG_R.MTG_count	-0.0016402	0.837669	1		con_L.TTG_R.MTG_count	-0.0016402	0.837669	1
										con_L.TTG_R.PHIG_count	0.000939701	0.420953	1		con_L.TTG_R.PHIG_count	0.000939701	0.420953	1		con_L.TTG_R.PHIG_count	-0.000887591	0.501463	1		con_L.TTG_R.PHIG_count	-0.000887591	0.501463	1
										con_L.TTG_R.PaCG_count	-0.011308	0.656671	1		con_L.TTG_R.PaCG_count	-0.011308	0.656671	1		con_L.TTG_R.PaCG_count	-0.0241705	0.400776	1		con_L.TTG_R.PaCG_count	-0.0241705	0.400776	1
										con_L.TTG_R.POP_count	-1.80443e-05	0.990165	1		con_L.TTG_R.POP_count	-1.80443e-05	0.990165	1		con_L.TTG_R.POP_count	0.000234383	0.887407	1		con_L.TTG_R.POP_count	0.000234383	0.887407	1
										con_L.TTG_R.POR_count	-0.000454949	0.60819	1		con_L.TTG_R.POR_count	-0.000454949	0.60819	1		con_L.TTG_R.POR_count	-0.00178995	0.0744308	1		con_L.TTG_R.POR_count	-0.00178995	0.0744308	1
										con_L.TTG_R.PTR_count	-0.000349197	0.711957	1		con_L.TTG_R.PTR_count	-0.000349197	0.711957	1		con_L.TTG_R.PTR_count	0.00090435	0.39776	1		con_L.TTG_R.PTR_count	0.00090435	0.39776	1
										con_L.TTG_R.PCAL_count	0.00288926	0.401624	1		con_L.TTG_R.PCAL_count	0.00288926	0.401624	1		con_L.TTG_R.PCAL_count	-0.0010378	0.789933	1		con_L.TTG_R.PCAL_count	-0.0010378	0.789933	1
										con_L.TTG_R.PoCG_count	-0.0707481	0.0162883	1		con_L.TTG_R.PoCG_count	-0.0707481	0.0162883	1		con_L.TTG_R.PoCG_count	-0.0477408	0.151783	1		con_L.TTG_R.PoCG_count	-0.0477408	0.151783	1
										con_L.TTG_R.PCG_count	0.00507841	0.775629	1		con_L.TTG_R.PCG_count	0.00507841	0.775629	1		con_L.TTG_R.PCG_count	-0.0481072	0.0169227	1		con_L.TTG_R.PCG_count	-0.0481072	0.0169227	1
										con_L.TTG_R.PrCG_count	-0.0269917	0.0875706	1		con_L.TTG_R.PrCG_count	-0.0269917	0.0875706	1		con_L.TTG_R.PrCG_count	-0.00223492	0.900472	1		con_L.TTG_R.PrCG_count	-0.00223492	0.900472	1
										con_L.TTG_R.PCU_count	-0.0857204	0.0218653	1		con_L.TTG_R.PCU_count	-0.0857204	0.0218653	1		con_L.TTG_R.PCU_count	-0.0413155	0.328598	1		con_L.TTG_R.PCU_count	-0.0413155	0.328598	1
										con_L.TTG_R.RACG_count	0.00145609	0.301158	1		con_L.TTG_R.RACG_count	0.00145609	0.301158	1		con_L.TTG_R.RACG_count	-0.00123422	0.438345	1		con_L.TTG_R.RACG_count	-0.00123422	0.438345	1
										con_L.TTG_R.RMFG_count	-0.000733733	0.851802	1		con_L.TTG_R.RMFG_count	-0.000733733	0.851802	1		con_L.TTG_R.RMFG_count	-0.00307381	0.488869	1		con_L.TTG_R.RMFG_count	-0.00307381	0.488869	1
										con_L.TTG_R.SFG_count	-0.0116025	0.0566165	1		con_L.TTG_R.SFG_count	-0.0116025	0.0566165	1		con_L.TTG_R.SFG_count	-0.0106421	0.122087	1		con_L.TTG_R.SFG_count	-0.0106421	0.122087	1
										con_L.TTG_R.SPG_count	-0.100445	0.142364	1		con_L.TTG_R.SPG_count	-0.100445	0.142364	1		con_L.TTG_R.SPG_count	0.0453326	0.558254	1		con_L.TTG_R.SPG_count	0.0453326	0.558254	1
										con_L.TTG_R.STG_count	-0.00450749	0.588755	1		con_L.TTG_R.STG_count	-0.00450749	0.588755	1		con_L.TTG_R.STG_count	-0.00312956	0.739937	1		con_L.TTG_R.STG_count	-0.00312956	0.739937	1
										con_L.TTG_R.SMG_count	-0.0461933	0.0813219	1		con_L.TTG_R.SMG_count	-0.0461933	0.0813219	1		con_L.TTG_R.SMG_count	-0.00016322	0.995655	1		con_L.TTG_R.SMG_count	-0.00016322	0.995655	1
										con_L.TTG_R.FP_count	-0.000440554	0.0549297	1		con_L.TTG_R.FP_count	-0.000440554	0.0549297	1		con_L.TTG_R.FP_count	0.000205394	0.428828	1		con_L.TTG_R.FP_count	0.000205394	0.428828	1
										con_L.TTG_R.TP_count	0.000353018	0.442645	1		con_L.TTG_R.TP_count	0.000353018	0.442645	1		con_L.TTG_R.TP_count	0.000285087	0.583514	1		con_L.TTG_R.TP_count	0.000285087	0.583514	1
										con_L.TTG_R.TTG_count	0.00344978	0.303821	1		con_L.TTG_R.TTG_count	0.00344978	0.303821	1		con_L.TTG_R.TTG_count	0.00257866	0.496712	1		con_L.TTG_R.TTG_count	0.00257866	0.496712	1
										con_L.TTG_R.IN_count	0.00268616	0.65993	1		con_L.TTG_R.IN_count	0.00268616	0.65993	1		con_L.TTG_R.IN_count	0.00501253	0.467775	1		con_L.TTG_R.IN_count	0.00501253	0.467775	1
										con_L.TTG_R.CER_count	-0.00265471	0.731622	1		con_L.TTG_R.CER_count	-0.00265471	0.731622	1		con_L.TTG_R.CER_count	0.00105458	0.904103	1		con_L.TTG_R.CER_count	0.00105458	0.904103	1
										con_L.IN_L.CER_count	-0.0515583	0.639726	1		con_L.IN_L.CER_count	-0.0515583	0.639726	1		con_L.IN_L.CER_count	0.0043176	0.972349	1		con_L.IN_L.CER_count	0.0043176	0.972349	1
										con_L.IN_L.TH_count	-1.10153	0.749309	1		con_L.IN_L.TH_count	-1.10153	0.749309	1		con_L.IN_L.TH_count	-6.45112	0.0978849	1		con_L.IN_L.TH_count	-6.45112	0.0978849	1
										con_L.IN_L.CA_count	0.210734	0.949077	1		con_L.IN_L.CA_count	0.210734	0.949077	1		con_L.IN_L.CA_count	-7.02987	0.0595119	1		con_L.IN_L.CA_count	-7.02987	0.0595119	1
										con_L.IN_L.PU_count	-30.9543	0.152723	1		con_L.IN_L.PU_count	-30.9543	0.152723	1		con_L.IN_L.PU_count	-25.6543	0.294654	1		con_L.IN_L.PU_count	-25.6543	0.294654	1
										con_L.IN_L.PA_count	-0.218742	0.927973	1		con_L.IN_L.PA_count	-0.218742	0.927973	1		con_L.IN_L.PA_count	-1.39524	0.610129	1		con_L.IN_L.PA_count	-1.39524	0.610129	1
										con_L.IN_L.HI_count	-2.88855	0.302666	1		con_L.IN_L.HI_count	-2.88855	0.302666	1		con_L.IN_L.HI_count	0.767371	0.808679	1		con_L.IN_L.HI_count	0.767371	0.808679	1
										con_L.IN_L.AM_count	0.627806	0.850402	1		con_L.IN_L.AM_count	0.627806	0.850402	1		con_L.IN_L.AM_count	-1.8403	0.624908	1		con_L.IN_L.AM_count	-1.8403	0.624908	1
										con_L.IN_L.AC_count	0.72739	0.738655	1		con_L.IN_L.AC_count	0.72739	0.738655	1		con_L.IN_L.AC_count	-2.03974	0.40803	1		con_L.IN_L.AC_count	-2.03974	0.40803	1
										con_L.IN_R.TH_count	0.102665	0.705499	1		con_L.IN_R.TH_count	0.102665	0.705499	1		con_L.IN_R.TH_count	-0.124416	0.685485	1		con_L.IN_R.TH_count	-0.124416	0.685485	1
										con_L.IN_R.CA_count	-0.154325	0.31182	1		con_L.IN_R.CA_count	-0.154325	0.31182	1		con_L.IN_R.CA_count	-0.198223	0.250626	1		con_L.IN_R.CA_count	-0.198223	0.250626	1
										con_L.IN_R.PU_count	-0.214581	0.232618	1		con_L.IN_R.PU_count	-0.214581	0.232618	1		con_L.IN_R.PU_count	-0.415378	0.0409912	1		con_L.IN_R.PU_count	-0.415378	0.0409912	1
										con_L.IN_R.PA_count	-0.0179264	0.906374	1		con_L.IN_R.PA_count	-0.0179264	0.906374	1		con_L.IN_R.PA_count	-0.190947	0.267892	1		con_L.IN_R.PA_count	-0.190947	0.267892	1
										con_L.IN_R.HI_count	0.0165022	0.601611	1		con_L.IN_R.HI_count	0.0165022	0.601611	1		con_L.IN_R.HI_count	-0.0274313	0.442808	1		con_L.IN_R.HI_count	-0.0274313	0.442808	1
										con_L.IN_R.AM_count	-0.00286179	0.970706	1		con_L.IN_R.AM_count	-0.00286179	0.970706	1		con_L.IN_R.AM_count	0.00111153	0.989936	1		con_L.IN_R.AM_count	0.00111153	0.989936	1
										con_L.IN_R.AC_count	0.152818	0.222026	1		con_L.IN_R.AC_count	0.152818	0.222026	1		con_L.IN_R.AC_count	-0.0146795	0.91739	1		con_L.IN_R.AC_count	-0.0146795	0.91739	1
										con_L.IN_R.BSTS_count	-0.0118001	0.459923	1		con_L.IN_R.BSTS_count	-0.0118001	0.459923	1		con_L.IN_R.BSTS_count	-0.0294139	0.103286	1		con_L.IN_R.BSTS_count	-0.0294139	0.103286	1
										con_L.IN_R.CACG_count	-0.145528	0.258859	1		con_L.IN_R.CACG_count	-0.145528	0.258859	1		con_L.IN_R.CACG_count	-0.100568	0.490217	1		con_L.IN_R.CACG_count	-0.100568	0.490217	1
										con_L.IN_R.CMFG_count	-0.44658	0.00351085	1		con_L.IN_R.CMFG_count	-0.44658	0.00351085	1		con_L.IN_R.CMFG_count	-0.365044	0.0348982	1		con_L.IN_R.CMFG_count	-0.365044	0.0348982	1
										con_L.IN_R.CU_count	-0.00544024	0.642775	1		con_L.IN_R.CU_count	-0.00544024	0.642775	1		con_L.IN_R.CU_count	-0.00483546	0.715438	1		con_L.IN_R.CU_count	-0.00483546	0.715438	1
										con_L.IN_R.EC_count	0.00144453	0.548871	1		con_L.IN_R.EC_count	0.00144453	0.548871	1		con_L.IN_R.EC_count	-0.00047801	0.860756	1		con_L.IN_R.EC_count	-0.00047801	0.860756	1
										con_L.IN_R.FG_count	-0.0105994	0.620871	1		con_L.IN_R.FG_count	-0.0105994	0.620871	1		con_L.IN_R.FG_count	-0.00997471	0.680623	1		con_L.IN_R.FG_count	-0.00997471	0.680623	1
										con_L.IN_R.IPG_count	-0.0821214	0.258703	1		con_L.IN_R.IPG_count	-0.0821214	0.258703	1		con_L.IN_R.IPG_count	0.0359756	0.661734	1		con_L.IN_R.IPG_count	0.0359756	0.661734	1
										con_L.IN_R.ITG_count	0.0297056	0.341132	1		con_L.IN_R.ITG_count	0.0297056	0.341132	1		con_L.IN_R.ITG_count	0.0253965	0.471728	1		con_L.IN_R.ITG_count	0.0253965	0.471728	1
										con_L.IN_R.ICG_count	-0.0385541	0.449106	1		con_L.IN_R.ICG_count	-0.0385541	0.449106	1		con_L.IN_R.ICG_count	-0.0384497	0.50444	1		con_L.IN_R.ICG_count	-0.0384497	0.50444	1
										con_L.IN_R.LOG_count	0.0335664	0.238687	1		con_L.IN_R.LOG_count	0.0335664	0.238687	1		con_L.IN_R.LOG_count	0.0225922	0.483139	1		con_L.IN_R.LOG_count	0.0225922	0.483139	1
										con_L.IN_R.LOFG_count	-0.0997806	0.458826	1		con_L.IN_R.LOFG_count	-0.0997806	0.458826	1		con_L.IN_R.LOFG_count	-0.589214	0.000108128	0.376284		con_L.IN_R.LOFG_count	-0.589214	0.000108128	0.376284
										con_L.IN_R.LG_count	-0.0109529	0.425454	1		con_L.IN_R.LG_count	-0.0109529	0.425454	1		con_L.IN_R.LG_count	0.00690055	0.657028	1		con_L.IN_R.LG_count	0.00690055	0.657028	1
										con_L.IN_R.MOFG_count	0.296862	0.0274903	1		con_L.IN_R.MOFG_count	0.296862	0.0274903	1		con_L.IN_R.MOFG_count	0.113848	0.454806	1		con_L.IN_R.MOFG_count	0.113848	0.454806	1
										con_L.IN_R.MTG_count	0.00872817	0.675833	1		con_L.IN_R.MTG_count	0.00872817	0.675833	1		con_L.IN_R.MTG_count	-0.0164244	0.486523	1		con_L.IN_R.MTG_count	-0.0164244	0.486523	1
										con_L.IN_R.PHIG_count	-0.00153079	0.738574	1		con_L.IN_R.PHIG_count	-0.00153079	0.738574	1		con_L.IN_R.PHIG_count	-0.0104298	0.0442958	1		con_L.IN_R.PHIG_count	-0.0104298	0.0442958	1
										con_L.IN_R.PaCG_count	0.00599636	0.906844	1		con_L.IN_R.PaCG_count	0.00599636	0.906844	1		con_L.IN_R.PaCG_count	-0.0380192	0.511739	1		con_L.IN_R.PaCG_count	-0.0380192	0.511739	1
										con_L.IN_R.POP_count	-0.0905467	0.127273	1		con_L.IN_R.POP_count	-0.0905467	0.127273	1		con_L.IN_R.POP_count	-0.0743198	0.26839	1		con_L.IN_R.POP_count	-0.0743198	0.26839	1
										con_L.IN_R.POR_count	-0.0267581	0.144257	1		con_L.IN_R.POR_count	-0.0267581	0.144257	1		con_L.IN_R.POR_count	0.00166389	0.936015	1		con_L.IN_R.POR_count	0.00166389	0.936015	1
										con_L.IN_R.PTR_count	-0.081633	0.0928391	1		con_L.IN_R.PTR_count	-0.081633	0.0928391	1		con_L.IN_R.PTR_count	0.0371883	0.498445	1		con_L.IN_R.PTR_count	0.0371883	0.498445	1
										con_L.IN_R.PCAL_count	-0.00640688	0.5532	1		con_L.IN_R.PCAL_count	-0.00640688	0.5532	1		con_L.IN_R.PCAL_count	-0.0132949	0.276522	1		con_L.IN_R.PCAL_count	-0.0132949	0.276522	1
										con_L.IN_R.PoCG_count	-0.024977	0.455738	1		con_L.IN_R.PoCG_count	-0.024977	0.455738	1		con_L.IN_R.PoCG_count	-0.0322134	0.39494	1		con_L.IN_R.PoCG_count	-0.0322134	0.39494	1
										con_L.IN_R.PCG_count	-0.0950658	0.143505	1		con_L.IN_R.PCG_count	-0.0950658	0.143505	1		con_L.IN_R.PCG_count	-0.17326	0.0183674	1		con_L.IN_R.PCG_count	-0.17326	0.0183674	1
										con_L.IN_R.PrCG_count	-0.196472	0.0625468	1		con_L.IN_R.PrCG_count	-0.196472	0.0625468	1		con_L.IN_R.PrCG_count	-0.297134	0.0127338	1		con_L.IN_R.PrCG_count	-0.297134	0.0127338	1
										con_L.IN_R.PCU_count	-0.17886	0.0942204	1		con_L.IN_R.PCU_count	-0.17886	0.0942204	1		con_L.IN_R.PCU_count	-0.0341509	0.77754	1		con_L.IN_R.PCU_count	-0.0341509	0.77754	1
										con_L.IN_R.RACG_count	-0.0113786	0.895078	1		con_L.IN_R.RACG_count	-0.0113786	0.895078	1		con_L.IN_R.RACG_count	0.0780542	0.42369	1		con_L.IN_R.RACG_count	0.0780542	0.42369	1
										con_L.IN_R.RMFG_count	-0.388894	0.221234	1		con_L.IN_R.RMFG_count	-0.388894	0.221234	1		con_L.IN_R.RMFG_count	-0.0756514	0.833348	1		con_L.IN_R.RMFG_count	-0.0756514	0.833348	1
										con_L.IN_R.SFG_count	-0.550311	0.224267	1		con_L.IN_R.SFG_count	-0.550311	0.224267	1		con_L.IN_R.SFG_count	-0.346257	0.498953	1		con_L.IN_R.SFG_count	-0.346257	0.498953	1
										con_L.IN_R.SPG_count	0.0342422	0.756565	1		con_L.IN_R.SPG_count	0.0342422	0.756565	1		con_L.IN_R.SPG_count	0.278684	0.0256361	1		con_L.IN_R.SPG_count	0.278684	0.0256361	1
										con_L.IN_R.STG_count	-0.0284465	0.107864	1		con_L.IN_R.STG_count	-0.0284465	0.107864	1		con_L.IN_R.STG_count	-0.00995975	0.618658	1		con_L.IN_R.STG_count	-0.00995975	0.618658	1
										con_L.IN_R.SMG_count	-0.0782199	0.0827215	1		con_L.IN_R.SMG_count	-0.0782199	0.0827215	1		con_L.IN_R.SMG_count	0.00525068	0.917979	1		con_L.IN_R.SMG_count	0.00525068	0.917979	1
										con_L.IN_R.FP_count	-0.00823177	0.299291	1		con_L.IN_R.FP_count	-0.00823177	0.299291	1		con_L.IN_R.FP_count	-0.0106872	0.233387	1		con_L.IN_R.FP_count	-0.0106872	0.233387	1
										con_L.IN_R.TP_count	0.00412833	0.24755	1		con_L.IN_R.TP_count	0.00412833	0.24755	1		con_L.IN_R.TP_count	-0.000322777	0.936283	1		con_L.IN_R.TP_count	-0.000322777	0.936283	1
										con_L.IN_R.TTG_count	0.00901555	0.134519	1		con_L.IN_R.TTG_count	0.00901555	0.134519	1		con_L.IN_R.TTG_count	0.00328391	0.629818	1		con_L.IN_R.TTG_count	0.00328391	0.629818	1
										con_L.IN_R.IN_count	-0.206826	0.135493	1		con_L.IN_R.IN_count	-0.206826	0.135493	1		con_L.IN_R.IN_count	0.135968	0.385531	1		con_L.IN_R.IN_count	0.135968	0.385531	1
										con_L.IN_R.CER_count	0.0172851	0.832484	1		con_L.IN_R.CER_count	0.0172851	0.832484	1		con_L.IN_R.CER_count	-0.0520056	0.57359	1		con_L.IN_R.CER_count	-0.0520056	0.57359	1
										con_L.CER_L.TH_count	-0.342491	0.949743	1		con_L.CER_L.TH_count	-0.342491	0.949743	1		con_L.CER_L.TH_count	4.5095	0.46301	1		con_L.CER_L.TH_count	4.5095	0.46301	1
										con_L.CER_L.CA_count	0.298542	0.330525	1		con_L.CER_L.CA_count	0.298542	0.330525	1		con_L.CER_L.CA_count	0.36744	0.289566	1		con_L.CER_L.CA_count	0.36744	0.289566	1
										con_L.CER_L.PU_count	-1.19125	0.100261	1		con_L.CER_L.PU_count	-1.19125	0.100261	1		con_L.CER_L.PU_count	-0.286163	0.72702	1		con_L.CER_L.PU_count	-0.286163	0.72702	1
										con_L.CER_L.PA_count	-1.78174	0.428282	1		con_L.CER_L.PA_count	-1.78174	0.428282	1		con_L.CER_L.PA_count	0.221905	0.930482	1		con_L.CER_L.PA_count	0.221905	0.930482	1
										con_L.CER_L.HI_count	0.340843	0.531282	1		con_L.CER_L.HI_count	0.340843	0.531282	1		con_L.CER_L.HI_count	1.33319	0.0303104	1		con_L.CER_L.HI_count	1.33319	0.0303104	1
										con_L.CER_L.AM_count	-0.236837	0.115793	1		con_L.CER_L.AM_count	-0.236837	0.115793	1		con_L.CER_L.AM_count	0.0352037	0.836252	1		con_L.CER_L.AM_count	0.0352037	0.836252	1
										con_L.CER_L.AC_count	-0.0204213	0.76744	1		con_L.CER_L.AC_count	-0.0204213	0.76744	1		con_L.CER_L.AC_count	-0.0173032	0.82464	1		con_L.CER_L.AC_count	-0.0173032	0.82464	1
										con_L.CER_R.TH_count	-2.35503	0.488387	1		con_L.CER_R.TH_count	-2.35503	0.488387	1		con_L.CER_R.TH_count	-3.71118	0.334257	1		con_L.CER_R.TH_count	-3.71118	0.334257	1
										con_L.CER_R.CA_count	0.150625	0.607924	1		con_L.CER_R.CA_count	0.150625	0.607924	1		con_L.CER_R.CA_count	-0.23783	0.47377	1		con_L.CER_R.CA_count	-0.23783	0.47377	1
										con_L.CER_R.PU_count	-0.687608	0.228122	1		con_L.CER_R.PU_count	-0.687608	0.228122	1		con_L.CER_R.PU_count	-1.75743	0.00643154	1		con_L.CER_R.PU_count	-1.75743	0.00643154	1
										con_L.CER_R.PA_count	-0.223593	0.865098	1		con_L.CER_R.PA_count	-0.223593	0.865098	1		con_L.CER_R.PA_count	-2.49371	0.093776	1		con_L.CER_R.PA_count	-2.49371	0.093776	1
										con_L.CER_R.HI_count	0.251127	0.484389	1		con_L.CER_R.HI_count	0.251127	0.484389	1		con_L.CER_R.HI_count	0.0416382	0.91834	1		con_L.CER_R.HI_count	0.0416382	0.91834	1
										con_L.CER_R.AM_count	-0.1094	0.27677	1		con_L.CER_R.AM_count	-0.1094	0.27677	1		con_L.CER_R.AM_count	-0.219416	0.0536999	1		con_L.CER_R.AM_count	-0.219416	0.0536999	1
										con_L.CER_R.AC_count	-0.00630072	0.924578	1		con_L.CER_R.AC_count	-0.00630072	0.924578	1		con_L.CER_R.AC_count	-0.115069	0.126239	1		con_L.CER_R.AC_count	-0.115069	0.126239	1
										con_L.CER_R.BSTS_count	-0.00572256	0.484438	1		con_L.CER_R.BSTS_count	-0.00572256	0.484438	1		con_L.CER_R.BSTS_count	0.00403476	0.66289	1		con_L.CER_R.BSTS_count	0.00403476	0.66289	1
										con_L.CER_R.CACG_count	-0.00356033	0.78877	1		con_L.CER_R.CACG_count	-0.00356033	0.78877	1		con_L.CER_R.CACG_count	-0.00379137	0.800819	1		con_L.CER_R.CACG_count	-0.00379137	0.800819	1
										con_L.CER_R.CMFG_count	0.0424988	0.598731	1		con_L.CER_R.CMFG_count	0.0424988	0.598731	1		con_L.CER_R.CMFG_count	-0.0383649	0.674428	1		con_L.CER_R.CMFG_count	-0.0383649	0.674428	1
										con_L.CER_R.CU_count	-0.00325822	0.730032	1		con_L.CER_R.CU_count	-0.00325822	0.730032	1		con_L.CER_R.CU_count	0.0205481	0.0542418	1		con_L.CER_R.CU_count	0.0205481	0.0542418	1
										con_L.CER_R.EC_count	0.0851527	0.708313	1		con_L.CER_R.EC_count	0.0851527	0.708313	1		con_L.CER_R.EC_count	0.186342	0.469066	1		con_L.CER_R.EC_count	0.186342	0.469066	1
										con_L.CER_R.FG_count	-0.00986336	0.592274	1		con_L.CER_R.FG_count	-0.00986336	0.592274	1		con_L.CER_R.FG_count	0.00112551	0.956903	1		con_L.CER_R.FG_count	0.00112551	0.956903	1
										con_L.CER_R.IPG_count	0.0832854	0.211059	1		con_L.CER_R.IPG_count	0.0832854	0.211059	1		con_L.CER_R.IPG_count	0.166773	0.0267563	1		con_L.CER_R.IPG_count	0.166773	0.0267563	1
										con_L.CER_R.ITG_count	-0.00889706	0.538922	1		con_L.CER_R.ITG_count	-0.00889706	0.538922	1		con_L.CER_R.ITG_count	0.0257703	0.115482	1		con_L.CER_R.ITG_count	0.0257703	0.115482	1
										con_L.CER_R.ICG_count	-0.0256934	0.213995	1		con_L.CER_R.ICG_count	-0.0256934	0.213995	1		con_L.CER_R.ICG_count	0.0479951	0.0400693	1		con_L.CER_R.ICG_count	0.0479951	0.0400693	1
										con_L.CER_R.LOG_count	0.0252917	0.47509	1		con_L.CER_R.LOG_count	0.0252917	0.47509	1		con_L.CER_R.LOG_count	0.0482765	0.227955	1		con_L.CER_R.LOG_count	0.0482765	0.227955	1
										con_L.CER_R.LOFG_count	-0.0121707	0.878311	1		con_L.CER_R.LOFG_count	-0.0121707	0.878311	1		con_L.CER_R.LOFG_count	-0.118802	0.186241	1		con_L.CER_R.LOFG_count	-0.118802	0.186241	1
										con_L.CER_R.LG_count	-0.235176	0.0455007	1		con_L.CER_R.LG_count	-0.235176	0.0455007	1		con_L.CER_R.LG_count	-0.188158	0.157113	1		con_L.CER_R.LG_count	-0.188158	0.157113	1
										con_L.CER_R.MOFG_count	0.0128503	0.736959	1		con_L.CER_R.MOFG_count	0.0128503	0.736959	1		con_L.CER_R.MOFG_count	-0.0281529	0.515213	1		con_L.CER_R.MOFG_count	-0.0281529	0.515213	1
										con_L.CER_R.MTG_count	-0.00655025	0.630535	1		con_L.CER_R.MTG_count	-0.00655025	0.630535	1		con_L.CER_R.MTG_count	0.0492481	0.00137564	1		con_L.CER_R.MTG_count	0.0492481	0.00137564	1
										con_L.CER_R.PHIG_count	0.205477	0.742228	1		con_L.CER_R.PHIG_count	0.205477	0.742228	1		con_L.CER_R.PHIG_count	0.279778	0.692086	1		con_L.CER_R.PHIG_count	0.279778	0.692086	1
										con_L.CER_R.PaCG_count	0.209362	0.235626	1		con_L.CER_R.PaCG_count	0.209362	0.235626	1		con_L.CER_R.PaCG_count	0.261937	0.189462	1		con_L.CER_R.PaCG_count	0.261937	0.189462	1
										con_L.CER_R.POP_count	0.0227326	0.30166	1		con_L.CER_R.POP_count	0.0227326	0.30166	1		con_L.CER_R.POP_count	-0.00597656	0.810237	1		con_L.CER_R.POP_count	-0.00597656	0.810237	1
										con_L.CER_R.POR_count	0.00156728	0.854348	1		con_L.CER_R.POR_count	0.00156728	0.854348	1		con_L.CER_R.POR_count	0.00182803	0.849824	1		con_L.CER_R.POR_count	0.00182803	0.849824	1
										con_L.CER_R.PTR_count	0.0191808	0.0536324	1		con_L.CER_R.PTR_count	0.0191808	0.0536324	1		con_L.CER_R.PTR_count	0.000127105	0.990979	1		con_L.CER_R.PTR_count	0.000127105	0.990979	1
										con_L.CER_R.PCAL_count	-0.0113388	0.362422	1		con_L.CER_R.PCAL_count	-0.0113388	0.362422	1		con_L.CER_R.PCAL_count	0.00200622	0.88669	1		con_L.CER_R.PCAL_count	0.00200622	0.88669	1
										con_L.CER_R.PoCG_count	0.0547165	0.768451	1		con_L.CER_R.PoCG_count	0.0547165	0.768451	1		con_L.CER_R.PoCG_count	0.172588	0.411532	1		con_L.CER_R.PoCG_count	0.172588	0.411532	1
										con_L.CER_R.PCG_count	-0.00120975	0.984341	1		con_L.CER_R.PCG_count	-0.00120975	0.984341	1		con_L.CER_R.PCG_count	-0.00953811	0.891157	1		con_L.CER_R.PCG_count	-0.00953811	0.891157	1
										con_L.CER_R.PrCG_count	0.356121	0.545238	1		con_L.CER_R.PrCG_count	0.356121	0.545238	1		con_L.CER_R.PrCG_count	0.825978	0.214687	1		con_L.CER_R.PrCG_count	0.825978	0.214687	1
										con_L.CER_R.PCU_count	-0.118608	0.0836253	1		con_L.CER_R.PCU_count	-0.118608	0.0836253	1		con_L.CER_R.PCU_count	0.0927125	0.231794	1		con_L.CER_R.PCU_count	0.0927125	0.231794	1
										con_L.CER_R.RACG_count	0.00508592	0.483807	1		con_L.CER_R.RACG_count	0.00508592	0.483807	1		con_L.CER_R.RACG_count	-0.010968	0.181747	1		con_L.CER_R.RACG_count	-0.010968	0.181747	1
										con_L.CER_R.RMFG_count	-0.0493459	0.446595	1		con_L.CER_R.RMFG_count	-0.0493459	0.446595	1		con_L.CER_R.RMFG_count	-0.00575862	0.937397	1		con_L.CER_R.RMFG_count	-0.00575862	0.937397	1
										con_L.CER_R.SFG_count	0.18909	0.431019	1		con_L.CER_R.SFG_count	0.18909	0.431019	1		con_L.CER_R.SFG_count	0.142344	0.600147	1		con_L.CER_R.SFG_count	0.142344	0.600147	1
										con_L.CER_R.SPG_count	-0.0527591	0.783288	1		con_L.CER_R.SPG_count	-0.0527591	0.783288	1		con_L.CER_R.SPG_count	0.363253	0.0939633	1		con_L.CER_R.SPG_count	0.363253	0.0939633	1
										con_L.CER_R.STG_count	-0.0105712	0.441764	1		con_L.CER_R.STG_count	-0.0105712	0.441764	1		con_L.CER_R.STG_count	0.0254774	0.10109	1		con_L.CER_R.STG_count	0.0254774	0.10109	1
										con_L.CER_R.SMG_count	-0.0145074	0.828092	1		con_L.CER_R.SMG_count	-0.0145074	0.828092	1		con_L.CER_R.SMG_count	0.0810304	0.283437	1		con_L.CER_R.SMG_count	0.0810304	0.283437	1
										con_L.CER_R.FP_count	0.00018375	0.929804	1		con_L.CER_R.FP_count	0.00018375	0.929804	1		con_L.CER_R.FP_count	0.00041305	0.860992	1		con_L.CER_R.FP_count	0.00041305	0.860992	1
										con_L.CER_R.TP_count	-0.000228521	0.939957	1		con_L.CER_R.TP_count	-0.000228521	0.939957	1		con_L.CER_R.TP_count	0.00329344	0.337042	1		con_L.CER_R.TP_count	0.00329344	0.337042	1
										con_L.CER_R.TTG_count	-0.000109637	0.984684	1		con_L.CER_R.TTG_count	-0.000109637	0.984684	1		con_L.CER_R.TTG_count	0.00589118	0.361666	1		con_L.CER_R.TTG_count	0.00589118	0.361666	1
										con_L.CER_R.IN_count	-0.0476679	0.537345	1		con_L.CER_R.IN_count	-0.0476679	0.537345	1		con_L.CER_R.IN_count	0.16466	0.0594872	1		con_L.CER_R.IN_count	0.16466	0.0594872	1
										con_L.CER_R.CER_count	-38.4821	0.09788	1		con_L.CER_R.CER_count	-38.4821	0.09788	1		con_L.CER_R.CER_count	-35.9424	0.17161	1		con_L.CER_R.CER_count	-35.9424	0.17161	1
										con_L.TH_L.CA_count	-13.1309	0.119999	1		con_L.TH_L.CA_count	-13.1309	0.119999	1		con_L.TH_L.CA_count	9.53747	0.31801	1		con_L.TH_L.CA_count	9.53747	0.31801	1
										con_L.TH_L.PU_count	-4.91085	0.599253	1		con_L.TH_L.PU_count	-4.91085	0.599253	1		con_L.TH_L.PU_count	-21.962	0.0376529	1		con_L.TH_L.PU_count	-21.962	0.0376529	1
										con_L.TH_L.PA_count	-4.1056	0.419554	1		con_L.TH_L.PA_count	-4.1056	0.419554	1		con_L.TH_L.PA_count	-2.89151	0.615167	1		con_L.TH_L.PA_count	-2.89151	0.615167	1
										con_L.TH_L.HI_count	-1.41151	0.819961	1		con_L.TH_L.HI_count	-1.41151	0.819961	1		con_L.TH_L.HI_count	1.92968	0.783201	1		con_L.TH_L.HI_count	1.92968	0.783201	1
										con_L.TH_L.AM_count	-1.35785	0.475522	1		con_L.TH_L.AM_count	-1.35785	0.475522	1		con_L.TH_L.AM_count	-2.33293	0.278309	1		con_L.TH_L.AM_count	-2.33293	0.278309	1
										con_L.TH_L.AC_count	0.389443	0.757679	1		con_L.TH_L.AC_count	0.389443	0.757679	1		con_L.TH_L.AC_count	-1.97712	0.16597	1		con_L.TH_L.AC_count	-1.97712	0.16597	1
										con_L.TH_R.TH_count	-3.53822	0.0157525	1		con_L.TH_R.TH_count	-3.53822	0.0157525	1		con_L.TH_R.TH_count	-3.09168	0.0621101	1		con_L.TH_R.TH_count	-3.09168	0.0621101	1
										con_L.TH_R.CA_count	-0.0468502	0.827994	1		con_L.TH_R.CA_count	-0.0468502	0.827994	1		con_L.TH_R.CA_count	-0.212142	0.384271	1		con_L.TH_R.CA_count	-0.212142	0.384271	1
										con_L.TH_R.PU_count	-0.350883	0.0568896	1		con_L.TH_R.PU_count	-0.350883	0.0568896	1		con_L.TH_R.PU_count	-0.29838	0.15221	1		con_L.TH_R.PU_count	-0.29838	0.15221	1
										con_L.TH_R.PA_count	-0.135776	0.565554	1		con_L.TH_R.PA_count	-0.135776	0.565554	1		con_L.TH_R.PA_count	-0.154005	0.564377	1		con_L.TH_R.PA_count	-0.154005	0.564377	1
										con_L.TH_R.HI_count	-0.038184	0.80959	1		con_L.TH_R.HI_count	-0.038184	0.80959	1		con_L.TH_R.HI_count	-0.0715888	0.689533	1		con_L.TH_R.HI_count	-0.0715888	0.689533	1
										con_L.TH_R.AM_count	-0.0104031	0.844927	1		con_L.TH_R.AM_count	-0.0104031	0.844927	1		con_L.TH_R.AM_count	-0.103997	0.0837362	1		con_L.TH_R.AM_count	-0.103997	0.0837362	1
										con_L.TH_R.AC_count	-0.179457	0.115346	1		con_L.TH_R.AC_count	-0.179457	0.115346	1		con_L.TH_R.AC_count	0.0710381	0.581546	1		con_L.TH_R.AC_count	0.0710381	0.581546	1
										con_L.TH_R.BSTS_count	-0.00500648	0.903368	1		con_L.TH_R.BSTS_count	-0.00500648	0.903368	1		con_L.TH_R.BSTS_count	0.0374052	0.422456	1		con_L.TH_R.BSTS_count	0.0374052	0.422456	1
										con_L.TH_R.CACG_count	-0.125717	0.24341	1		con_L.TH_R.CACG_count	-0.125717	0.24341	1		con_L.TH_R.CACG_count	-0.0569632	0.640236	1		con_L.TH_R.CACG_count	-0.0569632	0.640236	1
										con_L.TH_R.CMFG_count	-0.279558	0.0585175	1		con_L.TH_R.CMFG_count	-0.279558	0.0585175	1		con_L.TH_R.CMFG_count	-0.222423	0.183228	1		con_L.TH_R.CMFG_count	-0.222423	0.183228	1
										con_L.TH_R.CU_count	0.10612	0.390227	1		con_L.TH_R.CU_count	0.10612	0.390227	1		con_L.TH_R.CU_count	0.0379828	0.785669	1		con_L.TH_R.CU_count	0.0379828	0.785669	1
										con_L.TH_R.EC_count	0.00154713	0.954426	1		con_L.TH_R.EC_count	0.00154713	0.954426	1		con_L.TH_R.EC_count	0.0269185	0.379214	1		con_L.TH_R.EC_count	0.0269185	0.379214	1
										con_L.TH_R.FG_count	-0.136927	0.0157746	1		con_L.TH_R.FG_count	-0.136927	0.0157746	1		con_L.TH_R.FG_count	-0.0698854	0.276035	1		con_L.TH_R.FG_count	-0.0698854	0.276035	1
										con_L.TH_R.IPG_count	-0.0666557	0.786646	1		con_L.TH_R.IPG_count	-0.0666557	0.786646	1		con_L.TH_R.IPG_count	-0.0765219	0.783483	1		con_L.TH_R.IPG_count	-0.0765219	0.783483	1
										con_L.TH_R.ITG_count	-0.0747772	0.136555	1		con_L.TH_R.ITG_count	-0.0747772	0.136555	1		con_L.TH_R.ITG_count	-0.0149013	0.79308	1		con_L.TH_R.ITG_count	-0.0149013	0.79308	1
										con_L.TH_R.ICG_count	-0.423511	0.0446271	1		con_L.TH_R.ICG_count	-0.423511	0.0446271	1		con_L.TH_R.ICG_count	-0.0944932	0.69201	1		con_L.TH_R.ICG_count	-0.0944932	0.69201	1
										con_L.TH_R.LOG_count	0.142638	0.533634	1		con_L.TH_R.LOG_count	0.142638	0.533634	1		con_L.TH_R.LOG_count	0.058936	0.820085	1		con_L.TH_R.LOG_count	0.058936	0.820085	1
										con_L.TH_R.LOFG_count	-0.0607822	0.753229	1		con_L.TH_R.LOFG_count	-0.0607822	0.753229	1		con_L.TH_R.LOFG_count	-0.0100703	0.963262	1		con_L.TH_R.LOFG_count	-0.0100703	0.963262	1
										con_L.TH_R.LG_count	-0.179169	0.120046	1		con_L.TH_R.LG_count	-0.179169	0.120046	1		con_L.TH_R.LG_count	-0.0706779	0.587661	1		con_L.TH_R.LG_count	-0.0706779	0.587661	1
										con_L.TH_R.MOFG_count	-0.100371	0.721788	1		con_L.TH_R.MOFG_count	-0.100371	0.721788	1		con_L.TH_R.MOFG_count	-0.441295	0.166194	1		con_L.TH_R.MOFG_count	-0.441295	0.166194	1
										con_L.TH_R.MTG_count	0.0400692	0.320909	1		con_L.TH_R.MTG_count	0.0400692	0.320909	1		con_L.TH_R.MTG_count	-0.0134533	0.768229	1		con_L.TH_R.MTG_count	-0.0134533	0.768229	1
										con_L.TH_R.PHIG_count	-0.112947	0.224789	1		con_L.TH_R.PHIG_count	-0.112947	0.224789	1		con_L.TH_R.PHIG_count	-0.0628959	0.550022	1		con_L.TH_R.PHIG_count	-0.0628959	0.550022	1
										con_L.TH_R.PaCG_count	-0.10608	0.809607	1		con_L.TH_R.PaCG_count	-0.10608	0.809607	1		con_L.TH_R.PaCG_count	-0.721317	0.147361	1		con_L.TH_R.PaCG_count	-0.721317	0.147361	1
										con_L.TH_R.POP_count	-0.0328417	0.476936	1		con_L.TH_R.POP_count	-0.0328417	0.476936	1		con_L.TH_R.POP_count	-0.0103008	0.843619	1		con_L.TH_R.POP_count	-0.0103008	0.843619	1
										con_L.TH_R.POR_count	-0.000906142	0.965111	1		con_L.TH_R.POR_count	-0.000906142	0.965111	1		con_L.TH_R.POR_count	-0.00868367	0.710876	1		con_L.TH_R.POR_count	-0.00868367	0.710876	1
										con_L.TH_R.PTR_count	-0.0856745	0.0346069	1		con_L.TH_R.PTR_count	-0.0856745	0.0346069	1		con_L.TH_R.PTR_count	0.0139076	0.761713	1		con_L.TH_R.PTR_count	0.0139076	0.761713	1
										con_L.TH_R.PCAL_count	-0.0114574	0.916534	1		con_L.TH_R.PCAL_count	-0.0114574	0.916534	1		con_L.TH_R.PCAL_count	-0.00376026	0.975736	1		con_L.TH_R.PCAL_count	-0.00376026	0.975736	1
										con_L.TH_R.PoCG_count	-0.748282	0.0118367	1		con_L.TH_R.PoCG_count	-0.748282	0.0118367	1		con_L.TH_R.PoCG_count	-0.57492	0.0873096	1		con_L.TH_R.PoCG_count	-0.57492	0.0873096	1
										con_L.TH_R.PCG_count	-0.257566	0.201018	1		con_L.TH_R.PCG_count	-0.257566	0.201018	1		con_L.TH_R.PCG_count	-0.330977	0.146212	1		con_L.TH_R.PCG_count	-0.330977	0.146212	1
										con_L.TH_R.PrCG_count	-1.07439	0.0346019	1		con_L.TH_R.PrCG_count	-1.07439	0.0346019	1		con_L.TH_R.PrCG_count	-1.0777	0.0609049	1		con_L.TH_R.PrCG_count	-1.0777	0.0609049	1
										con_L.TH_R.PCU_count	-0.988684	0.0406411	1		con_L.TH_R.PCU_count	-0.988684	0.0406411	1		con_L.TH_R.PCU_count	-0.270025	0.621085	1		con_L.TH_R.PCU_count	-0.270025	0.621085	1
										con_L.TH_R.RACG_count	0.102331	0.380992	1		con_L.TH_R.RACG_count	0.102331	0.380992	1		con_L.TH_R.RACG_count	0.0529591	0.688477	1		con_L.TH_R.RACG_count	0.0529591	0.688477	1
										con_L.TH_R.RMFG_count	-0.383988	0.0897722	1		con_L.TH_R.RMFG_count	-0.383988	0.0897722	1		con_L.TH_R.RMFG_count	-0.144874	0.571417	1		con_L.TH_R.RMFG_count	-0.144874	0.571417	1
										con_L.TH_R.SFG_count	-0.20419	0.677522	1		con_L.TH_R.SFG_count	-0.20419	0.677522	1		con_L.TH_R.SFG_count	0.0116725	0.983229	1		con_L.TH_R.SFG_count	0.0116725	0.983229	1
										con_L.TH_R.SPG_count	-0.587727	0.189167	1		con_L.TH_R.SPG_count	-0.587727	0.189167	1		con_L.TH_R.SPG_count	0.193837	0.701781	1		con_L.TH_R.SPG_count	0.193837	0.701781	1
										con_L.TH_R.STG_count	-0.0282803	0.544126	1		con_L.TH_R.STG_count	-0.0282803	0.544126	1		con_L.TH_R.STG_count	0.0126117	0.810944	1		con_L.TH_R.STG_count	0.0126117	0.810944	1
										con_L.TH_R.SMG_count	-0.117655	0.626935	1		con_L.TH_R.SMG_count	-0.117655	0.626935	1		con_L.TH_R.SMG_count	0.00991043	0.97112	1		con_L.TH_R.SMG_count	0.00991043	0.97112	1
										con_L.TH_R.FP_count	-0.00797206	0.140215	1		con_L.TH_R.FP_count	-0.00797206	0.140215	1		con_L.TH_R.FP_count	-0.00951755	0.119416	1		con_L.TH_R.FP_count	-0.00951755	0.119416	1
										con_L.TH_R.TP_count	-0.00136927	0.649384	1		con_L.TH_R.TP_count	-0.00136927	0.649384	1		con_L.TH_R.TP_count	0.00126661	0.709982	1		con_L.TH_R.TP_count	0.00126661	0.709982	1
										con_L.TH_R.TTG_count	0.000952777	0.951951	1		con_L.TH_R.TTG_count	0.000952777	0.951951	1		con_L.TH_R.TTG_count	0.010005	0.575782	1		con_L.TH_R.TTG_count	0.010005	0.575782	1
										con_L.TH_R.IN_count	-0.182028	0.309871	1		con_L.TH_R.IN_count	-0.182028	0.309871	1		con_L.TH_R.IN_count	0.211509	0.29674	1		con_L.TH_R.IN_count	0.211509	0.29674	1
										con_L.TH_R.CER_count	-5.46717	0.186696	1		con_L.TH_R.CER_count	-5.46717	0.186696	1		con_L.TH_R.CER_count	-3.11443	0.505978	1		con_L.TH_R.CER_count	-3.11443	0.505978	1
										con_L.CA_L.PU_count	-6.73529	0.4818	1		con_L.CA_L.PU_count	-6.73529	0.4818	1		con_L.CA_L.PU_count	-23.9388	0.0270069	1		con_L.CA_L.PU_count	-23.9388	0.0270069	1
										con_L.CA_L.PA_count	-5.18755	0.257123	1		con_L.CA_L.PA_count	-5.18755	0.257123	1		con_L.CA_L.PA_count	-1.14366	0.825161	1		con_L.CA_L.PA_count	-1.14366	0.825161	1
										con_L.CA_L.HI_count	-0.186339	0.660166	1		con_L.CA_L.HI_count	-0.186339	0.660166	1		con_L.CA_L.HI_count	-0.230742	0.630183	1		con_L.CA_L.HI_count	-0.230742	0.630183	1
										con_L.CA_L.AM_count	-0.66461	0.033384	1		con_L.CA_L.AM_count	-0.66461	0.033384	1		con_L.CA_L.AM_count	-0.331323	0.348414	1		con_L.CA_L.AM_count	-0.331323	0.348414	1
										con_L.CA_L.AC_count	-0.939455	0.581902	1		con_L.CA_L.AC_count	-0.939455	0.581902	1		con_L.CA_L.AC_count	-3.2952	0.087615	1		con_L.CA_L.AC_count	-3.2952	0.087615	1
										con_L.CA_R.TH_count	-0.141258	0.522718	1		con_L.CA_R.TH_count	-0.141258	0.522718	1		con_L.CA_R.TH_count	-0.500111	0.0453377	1		con_L.CA_R.TH_count	-0.500111	0.0453377	1
										con_L.CA_R.CA_count	1.71515	0.463587	1		con_L.CA_R.CA_count	1.71515	0.463587	1		con_L.CA_R.CA_count	-0.317924	0.904372	1		con_L.CA_R.CA_count	-0.317924	0.904372	1
										con_L.CA_R.PU_count	-0.23524	0.0798447	1		con_L.CA_R.PU_count	-0.23524	0.0798447	1		con_L.CA_R.PU_count	-0.262793	0.0835673	1		con_L.CA_R.PU_count	-0.262793	0.0835673	1
										con_L.CA_R.PA_count	-0.0338618	0.365822	1		con_L.CA_R.PA_count	-0.0338618	0.365822	1		con_L.CA_R.PA_count	-0.00336243	0.93671	1		con_L.CA_R.PA_count	-0.00336243	0.93671	1
										con_L.CA_R.HI_count	-0.00664827	0.554873	1		con_L.CA_R.HI_count	-0.00664827	0.554873	1		con_L.CA_R.HI_count	-0.0200254	0.115717	1		con_L.CA_R.HI_count	-0.0200254	0.115717	1
										con_L.CA_R.AM_count	-0.0154237	0.0295583	1		con_L.CA_R.AM_count	-0.0154237	0.0295583	1		con_L.CA_R.AM_count	-0.00357437	0.655736	1		con_L.CA_R.AM_count	-0.00357437	0.655736	1
										con_L.CA_R.AC_count	0.638984	0.373517	1		con_L.CA_R.AC_count	0.638984	0.373517	1		con_L.CA_R.AC_count	-1.32472	0.102752	1		con_L.CA_R.AC_count	-1.32472	0.102752	1
										con_L.CA_R.BSTS_count	0.00588222	0.452977	1		con_L.CA_R.BSTS_count	0.00588222	0.452977	1		con_L.CA_R.BSTS_count	0.00830219	0.348924	1		con_L.CA_R.BSTS_count	0.00830219	0.348924	1
										con_L.CA_R.CACG_count	-0.111465	0.811846	1		con_L.CA_R.CACG_count	-0.111465	0.811846	1		con_L.CA_R.CACG_count	-0.478325	0.366328	1		con_L.CA_R.CACG_count	-0.478325	0.366328	1
										con_L.CA_R.CMFG_count	0.1795	0.816466	1		con_L.CA_R.CMFG_count	0.1795	0.816466	1		con_L.CA_R.CMFG_count	0.493969	0.572199	1		con_L.CA_R.CMFG_count	0.493969	0.572199	1
										con_L.CA_R.CU_count	0.000552789	0.801981	1		con_L.CA_R.CU_count	0.000552789	0.801981	1		con_L.CA_R.CU_count	-0.00113247	0.64959	1		con_L.CA_R.CU_count	-0.00113247	0.64959	1
										con_L.CA_R.EC_count	0.000840575	0.797757	1		con_L.CA_R.EC_count	0.000840575	0.797757	1		con_L.CA_R.EC_count	0.00463311	0.211624	1		con_L.CA_R.EC_count	0.00463311	0.211624	1
										con_L.CA_R.FG_count	-0.00170905	0.740511	1		con_L.CA_R.FG_count	-0.00170905	0.740511	1		con_L.CA_R.FG_count	-0.00625913	0.28344	1		con_L.CA_R.FG_count	-0.00625913	0.28344	1
										con_L.CA_R.IPG_count	0.0346113	0.158372	1		con_L.CA_R.IPG_count	0.0346113	0.158372	1		con_L.CA_R.IPG_count	0.00591191	0.831298	1		con_L.CA_R.IPG_count	0.00591191	0.831298	1
										con_L.CA_R.ITG_count	0.00483116	0.656026	1		con_L.CA_R.ITG_count	0.00483116	0.656026	1		con_L.CA_R.ITG_count	0.00903756	0.461226	1		con_L.CA_R.ITG_count	0.00903756	0.461226	1
										con_L.CA_R.ICG_count	0.00749183	0.663428	1		con_L.CA_R.ICG_count	0.00749183	0.663428	1		con_L.CA_R.ICG_count	-0.0109881	0.572459	1		con_L.CA_R.ICG_count	-0.0109881	0.572459	1
										con_L.CA_R.LOG_count	0.00804942	0.218378	1		con_L.CA_R.LOG_count	0.00804942	0.218378	1		con_L.CA_R.LOG_count	0.00904218	0.221446	1		con_L.CA_R.LOG_count	0.00904218	0.221446	1
										con_L.CA_R.LOFG_count	-1.98025	0.00456534	1		con_L.CA_R.LOFG_count	-1.98025	0.00456534	1		con_L.CA_R.LOFG_count	-1.43736	0.0687647	1		con_L.CA_R.LOFG_count	-1.43736	0.0687647	1
										con_L.CA_R.LG_count	-0.000185058	0.952308	1		con_L.CA_R.LG_count	-0.000185058	0.952308	1		con_L.CA_R.LG_count	-0.00168813	0.629472	1		con_L.CA_R.LG_count	-0.00168813	0.629472	1
										con_L.CA_R.MOFG_count	-0.943431	0.547692	1		con_L.CA_R.MOFG_count	-0.943431	0.547692	1		con_L.CA_R.MOFG_count	-2.98149	0.0928709	1		con_L.CA_R.MOFG_count	-2.98149	0.0928709	1
										con_L.CA_R.MTG_count	-0.0220052	0.0599533	1		con_L.CA_R.MTG_count	-0.0220052	0.0599533	1		con_L.CA_R.MTG_count	-0.00486772	0.712944	1		con_L.CA_R.MTG_count	-0.00486772	0.712944	1
										con_L.CA_R.PHIG_count	0.000384365	0.950138	1		con_L.CA_R.PHIG_count	0.000384365	0.950138	1		con_L.CA_R.PHIG_count	0.00461475	0.506728	1		con_L.CA_R.PHIG_count	0.00461475	0.506728	1
										con_L.CA_R.PaCG_count	-0.1658	0.375134	1		con_L.CA_R.PaCG_count	-0.1658	0.375134	1		con_L.CA_R.PaCG_count	-0.0210401	0.920724	1		con_L.CA_R.PaCG_count	-0.0210401	0.920724	1
										con_L.CA_R.POP_count	-0.0177611	0.959941	1		con_L.CA_R.POP_count	-0.0177611	0.959941	1		con_L.CA_R.POP_count	-0.371322	0.353079	1		con_L.CA_R.POP_count	-0.371322	0.353079	1
										con_L.CA_R.POR_count	-0.0603975	0.797601	1		con_L.CA_R.POR_count	-0.0603975	0.797601	1		con_L.CA_R.POR_count	-0.357749	0.179134	1		con_L.CA_R.POR_count	-0.357749	0.179134	1
										con_L.CA_R.PTR_count	-0.0254849	0.920094	1		con_L.CA_R.PTR_count	-0.0254849	0.920094	1		con_L.CA_R.PTR_count	-0.239628	0.404199	1		con_L.CA_R.PTR_count	-0.239628	0.404199	1
										con_L.CA_R.PCAL_count	0.0058122	0.038025	1		con_L.CA_R.PCAL_count	0.0058122	0.038025	1		con_L.CA_R.PCAL_count	0.00276577	0.382768	1		con_L.CA_R.PCAL_count	0.00276577	0.382768	1
										con_L.CA_R.PoCG_count	-0.0364036	0.349098	1		con_L.CA_R.PoCG_count	-0.0364036	0.349098	1		con_L.CA_R.PoCG_count	-0.048693	0.268052	1		con_L.CA_R.PoCG_count	-0.048693	0.268052	1
										con_L.CA_R.PCG_count	0.0642545	0.70531	1		con_L.CA_R.PCG_count	0.0642545	0.70531	1		con_L.CA_R.PCG_count	-0.0900565	0.639284	1		con_L.CA_R.PCG_count	-0.0900565	0.639284	1
										con_L.CA_R.PrCG_count	-0.30987	0.541251	1		con_L.CA_R.PrCG_count	-0.30987	0.541251	1		con_L.CA_R.PrCG_count	-0.616941	0.282082	1		con_L.CA_R.PrCG_count	-0.616941	0.282082	1
										con_L.CA_R.PCU_count	0.0169917	0.532933	1		con_L.CA_R.PCU_count	0.0169917	0.532933	1		con_L.CA_R.PCU_count	-0.0282191	0.359794	1		con_L.CA_R.PCU_count	-0.0282191	0.359794	1
										con_L.CA_R.RACG_count	-0.968195	0.410735	1		con_L.CA_R.RACG_count	-0.968195	0.410735	1		con_L.CA_R.RACG_count	-1.56862	0.23856	1		con_L.CA_R.RACG_count	-1.56862	0.23856	1
										con_L.CA_R.RMFG_count	-0.441407	0.766627	1		con_L.CA_R.RMFG_count	-0.441407	0.766627	1		con_L.CA_R.RMFG_count	-0.983455	0.558712	1		con_L.CA_R.RMFG_count	-0.983455	0.558712	1
										con_L.CA_R.SFG_count	-1.01028	0.706682	1		con_L.CA_R.SFG_count	-1.01028	0.706682	1		con_L.CA_R.SFG_count	-2.38699	0.431705	1		con_L.CA_R.SFG_count	-2.38699	0.431705	1
										con_L.CA_R.SPG_count	-0.0319919	0.307534	1		con_L.CA_R.SPG_count	-0.0319919	0.307534	1		con_L.CA_R.SPG_count	0.0183711	0.604354	1		con_L.CA_R.SPG_count	0.0183711	0.604354	1
										con_L.CA_R.STG_count	-0.00228054	0.779838	1		con_L.CA_R.STG_count	-0.00228054	0.779838	1		con_L.CA_R.STG_count	0.000332864	0.971219	1		con_L.CA_R.STG_count	0.000332864	0.971219	1
										con_L.CA_R.SMG_count	0.0036846	0.864768	1		con_L.CA_R.SMG_count	0.0036846	0.864768	1		con_L.CA_R.SMG_count	-0.00779608	0.749986	1		con_L.CA_R.SMG_count	-0.00779608	0.749986	1
										con_L.CA_R.FP_count	-0.335443	0.0199196	1		con_L.CA_R.FP_count	-0.335443	0.0199196	1		con_L.CA_R.FP_count	-0.370829	0.0228664	1		con_L.CA_R.FP_count	-0.370829	0.0228664	1
										con_L.CA_R.TP_count	0.00215907	0.613943	1		con_L.CA_R.TP_count	0.00215907	0.613943	1		con_L.CA_R.TP_count	0.00144278	0.765632	1		con_L.CA_R.TP_count	0.00144278	0.765632	1
										con_L.CA_R.TTG_count	-0.000989878	0.706758	1		con_L.CA_R.TTG_count	-0.000989878	0.706758	1		con_L.CA_R.TTG_count	-0.0024875	0.403125	1		con_L.CA_R.TTG_count	-0.0024875	0.403125	1
										con_L.CA_R.IN_count	-0.123256	0.360349	1		con_L.CA_R.IN_count	-0.123256	0.360349	1		con_L.CA_R.IN_count	-0.231052	0.129414	1		con_L.CA_R.IN_count	-0.231052	0.129414	1
										con_L.CA_R.CER_count	0.13869	0.604156	1		con_L.CA_R.CER_count	0.13869	0.604156	1		con_L.CA_R.CER_count	-0.300815	0.32002	1		con_L.CA_R.CER_count	-0.300815	0.32002	1
										con_L.PU_L.PA_count	1.51662	0.764763	1		con_L.PU_L.PA_count	1.51662	0.764763	1		con_L.PU_L.PA_count	-7.28452	0.203699	1		con_L.PU_L.PA_count	-7.28452	0.203699	1
										con_L.PU_L.HI_count	-4.09387	0.159797	1		con_L.PU_L.HI_count	-4.09387	0.159797	1		con_L.PU_L.HI_count	-1.47683	0.653867	1		con_L.PU_L.HI_count	-1.47683	0.653867	1
										con_L.PU_L.AM_count	-6.06445	0.114418	1		con_L.PU_L.AM_count	-6.06445	0.114418	1		con_L.PU_L.AM_count	-3.26666	0.452122	1		con_L.PU_L.AM_count	-3.26666	0.452122	1
										con_L.PU_L.AC_count	-6.86298	0.0228281	1		con_L.PU_L.AC_count	-6.86298	0.0228281	1		con_L.PU_L.AC_count	-9.83332	0.00391799	1		con_L.PU_L.AC_count	-9.83332	0.00391799	1
										con_L.PU_R.TH_count	-0.164085	0.380069	1		con_L.PU_R.TH_count	-0.164085	0.380069	1		con_L.PU_R.TH_count	-0.260942	0.21703	1		con_L.PU_R.TH_count	-0.260942	0.21703	1
										con_L.PU_R.CA_count	0.0135734	0.937423	1		con_L.PU_R.CA_count	0.0135734	0.937423	1		con_L.PU_R.CA_count	0.0172058	0.929873	1		con_L.PU_R.CA_count	0.0172058	0.929873	1
										con_L.PU_R.PU_count	0.29484	0.341255	1		con_L.PU_R.PU_count	0.29484	0.341255	1		con_L.PU_R.PU_count	0.817489	0.0195932	1		con_L.PU_R.PU_count	0.817489	0.0195932	1
										con_L.PU_R.PA_count	0.947036	0.00430396	1		con_L.PU_R.PA_count	0.947036	0.00430396	1		con_L.PU_R.PA_count	0.569199	0.129295	1		con_L.PU_R.PA_count	0.569199	0.129295	1
										con_L.PU_R.HI_count	0.0335465	0.346279	1		con_L.PU_R.HI_count	0.0335465	0.346279	1		con_L.PU_R.HI_count	0.0148952	0.711539	1		con_L.PU_R.HI_count	0.0148952	0.711539	1
										con_L.PU_R.AM_count	0.184586	0.0865154	1		con_L.PU_R.AM_count	0.184586	0.0865154	1		con_L.PU_R.AM_count	0.13671	0.261645	1		con_L.PU_R.AM_count	0.13671	0.261645	1
										con_L.PU_R.AC_count	0.0452948	0.791186	1		con_L.PU_R.AC_count	0.0452948	0.791186	1		con_L.PU_R.AC_count	0.455761	0.0184391	1		con_L.PU_R.AC_count	0.455761	0.0184391	1
										con_L.PU_R.BSTS_count	-0.00761235	0.764621	1		con_L.PU_R.BSTS_count	-0.00761235	0.764621	1		con_L.PU_R.BSTS_count	0.0216795	0.450794	1		con_L.PU_R.BSTS_count	0.0216795	0.450794	1
										con_L.PU_R.CACG_count	-0.179186	0.346064	1		con_L.PU_R.CACG_count	-0.179186	0.346064	1		con_L.PU_R.CACG_count	0.194296	0.366263	1		con_L.PU_R.CACG_count	0.194296	0.366263	1
										con_L.PU_R.CMFG_count	-0.311012	0.0692429	1		con_L.PU_R.CMFG_count	-0.311012	0.0692429	1		con_L.PU_R.CMFG_count	-0.127436	0.510409	1		con_L.PU_R.CMFG_count	-0.127436	0.510409	1
										con_L.PU_R.CU_count	-0.00679706	0.674279	1		con_L.PU_R.CU_count	-0.00679706	0.674279	1		con_L.PU_R.CU_count	-0.0133018	0.467014	1		con_L.PU_R.CU_count	-0.0133018	0.467014	1
										con_L.PU_R.EC_count	0.00253759	0.689555	1		con_L.PU_R.EC_count	0.00253759	0.689555	1		con_L.PU_R.EC_count	0.00573403	0.424739	1		con_L.PU_R.EC_count	0.00573403	0.424739	1
										con_L.PU_R.FG_count	-0.0173389	0.630228	1		con_L.PU_R.FG_count	-0.0173389	0.630228	1		con_L.PU_R.FG_count	0.0166447	0.682786	1		con_L.PU_R.FG_count	0.0166447	0.682786	1
										con_L.PU_R.IPG_count	-0.121657	0.32928	1		con_L.PU_R.IPG_count	-0.121657	0.32928	1		con_L.PU_R.IPG_count	0.0801162	0.569966	1		con_L.PU_R.IPG_count	0.0801162	0.569966	1
										con_L.PU_R.ITG_count	-0.0469953	0.39529	1		con_L.PU_R.ITG_count	-0.0469953	0.39529	1		con_L.PU_R.ITG_count	0.00255968	0.967342	1		con_L.PU_R.ITG_count	0.00255968	0.967342	1
										con_L.PU_R.ICG_count	-0.0828449	0.215468	1		con_L.PU_R.ICG_count	-0.0828449	0.215468	1		con_L.PU_R.ICG_count	-0.0266736	0.724354	1		con_L.PU_R.ICG_count	-0.0266736	0.724354	1
										con_L.PU_R.LOG_count	0.0366995	0.387878	1		con_L.PU_R.LOG_count	0.0366995	0.387878	1		con_L.PU_R.LOG_count	0.00818363	0.864804	1		con_L.PU_R.LOG_count	0.00818363	0.864804	1
										con_L.PU_R.LOFG_count	-0.149176	0.397221	1		con_L.PU_R.LOFG_count	-0.149176	0.397221	1		con_L.PU_R.LOFG_count	-0.328693	0.0989917	1		con_L.PU_R.LOFG_count	-0.328693	0.0989917	1
										con_L.PU_R.LG_count	-0.0202194	0.288701	1		con_L.PU_R.LG_count	-0.0202194	0.288701	1		con_L.PU_R.LG_count	0.0228267	0.289503	1		con_L.PU_R.LG_count	0.0228267	0.289503	1
										con_L.PU_R.MOFG_count	0.249975	0.268423	1		con_L.PU_R.MOFG_count	0.249975	0.268423	1		con_L.PU_R.MOFG_count	0.125684	0.622698	1		con_L.PU_R.MOFG_count	0.125684	0.622698	1
										con_L.PU_R.MTG_count	0.0432323	0.209188	1		con_L.PU_R.MTG_count	0.0432323	0.209188	1		con_L.PU_R.MTG_count	0.00841135	0.828954	1		con_L.PU_R.MTG_count	0.00841135	0.828954	1
										con_L.PU_R.PHIG_count	-0.0183833	0.142084	1		con_L.PU_R.PHIG_count	-0.0183833	0.142084	1		con_L.PU_R.PHIG_count	-0.00338028	0.81135	1		con_L.PU_R.PHIG_count	-0.00338028	0.81135	1
										con_L.PU_R.PaCG_count	-0.0533423	0.446321	1		con_L.PU_R.PaCG_count	-0.0533423	0.446321	1		con_L.PU_R.PaCG_count	0.00635271	0.936077	1		con_L.PU_R.PaCG_count	0.00635271	0.936077	1
										con_L.PU_R.POP_count	-0.026615	0.69887	1		con_L.PU_R.POP_count	-0.026615	0.69887	1		con_L.PU_R.POP_count	0.0219437	0.777907	1		con_L.PU_R.POP_count	0.0219437	0.777907	1
										con_L.PU_R.POR_count	-0.0335561	0.300584	1		con_L.PU_R.POR_count	-0.0335561	0.300584	1		con_L.PU_R.POR_count	-0.0131649	0.719505	1		con_L.PU_R.POR_count	-0.0131649	0.719505	1
										con_L.PU_R.PTR_count	-0.0949203	0.191801	1		con_L.PU_R.PTR_count	-0.0949203	0.191801	1		con_L.PU_R.PTR_count	0.0147114	0.858034	1		con_L.PU_R.PTR_count	0.0147114	0.858034	1
										con_L.PU_R.PCAL_count	-0.0127761	0.411128	1		con_L.PU_R.PCAL_count	-0.0127761	0.411128	1		con_L.PU_R.PCAL_count	0.000950992	0.956856	1		con_L.PU_R.PCAL_count	0.000950992	0.956856	1
										con_L.PU_R.PoCG_count	-0.0514584	0.0953725	1		con_L.PU_R.PoCG_count	-0.0514584	0.0953725	1		con_L.PU_R.PoCG_count	-0.0146476	0.674685	1		con_L.PU_R.PoCG_count	-0.0146476	0.674685	1
										con_L.PU_R.PCG_count	-0.14467	0.194661	1		con_L.PU_R.PCG_count	-0.14467	0.194661	1		con_L.PU_R.PCG_count	-0.0421754	0.738143	1		con_L.PU_R.PCG_count	-0.0421754	0.738143	1
										con_L.PU_R.PrCG_count	-0.192157	0.278701	1		con_L.PU_R.PrCG_count	-0.192157	0.278701	1		con_L.PU_R.PrCG_count	-0.102448	0.609573	1		con_L.PU_R.PrCG_count	-0.102448	0.609573	1
										con_L.PU_R.PCU_count	-0.112933	0.513986	1		con_L.PU_R.PCU_count	-0.112933	0.513986	1		con_L.PU_R.PCU_count	0.0825378	0.673171	1		con_L.PU_R.PCU_count	0.0825378	0.673171	1
										con_L.PU_R.RACG_count	-0.159918	0.260142	1		con_L.PU_R.RACG_count	-0.159918	0.260142	1		con_L.PU_R.RACG_count	0.117528	0.464295	1		con_L.PU_R.RACG_count	0.117528	0.464295	1
										con_L.PU_R.RMFG_count	-0.52272	0.188442	1		con_L.PU_R.RMFG_count	-0.52272	0.188442	1		con_L.PU_R.RMFG_count	0.0138243	0.975464	1		con_L.PU_R.RMFG_count	0.0138243	0.975464	1
										con_L.PU_R.SFG_count	-0.514794	0.461979	1		con_L.PU_R.SFG_count	-0.514794	0.461979	1		con_L.PU_R.SFG_count	0.453349	0.566753	1		con_L.PU_R.SFG_count	0.453349	0.566753	1
										con_L.PU_R.SPG_count	0.0798742	0.621328	1		con_L.PU_R.SPG_count	0.0798742	0.621328	1		con_L.PU_R.SPG_count	0.330376	0.0707471	1		con_L.PU_R.SPG_count	0.330376	0.0707471	1
										con_L.PU_R.STG_count	-0.0279141	0.314536	1		con_L.PU_R.STG_count	-0.0279141	0.314536	1		con_L.PU_R.STG_count	0.0117813	0.707397	1		con_L.PU_R.STG_count	0.0117813	0.707397	1
										con_L.PU_R.SMG_count	-0.139818	0.0200563	1		con_L.PU_R.SMG_count	-0.139818	0.0200563	1		con_L.PU_R.SMG_count	-0.0130239	0.84815	1		con_L.PU_R.SMG_count	-0.0130239	0.84815	1
										con_L.PU_R.FP_count	0.00302413	0.756744	1		con_L.PU_R.FP_count	0.00302413	0.756744	1		con_L.PU_R.FP_count	-0.0138529	0.209519	1		con_L.PU_R.FP_count	-0.0138529	0.209519	1
										con_L.PU_R.TP_count	0.00391733	0.589579	1		con_L.PU_R.TP_count	0.00391733	0.589579	1		con_L.PU_R.TP_count	-0.00206087	0.801844	1		con_L.PU_R.TP_count	-0.00206087	0.801844	1
										con_L.PU_R.TTG_count	-0.00204283	0.809252	1		con_L.PU_R.TTG_count	-0.00204283	0.809252	1		con_L.PU_R.TTG_count	-0.00742007	0.438118	1		con_L.PU_R.TTG_count	-0.00742007	0.438118	1
										con_L.PU_R.IN_count	-0.0944369	0.587016	1		con_L.PU_R.IN_count	-0.0944369	0.587016	1		con_L.PU_R.IN_count	0.278152	0.157105	1		con_L.PU_R.IN_count	0.278152	0.157105	1
										con_L.PU_R.CER_count	-1.06603	0.0533911	1		con_L.PU_R.CER_count	-1.06603	0.0533911	1		con_L.PU_R.CER_count	-1.03413	0.0975097	1		con_L.PU_R.CER_count	-1.03413	0.0975097	1
										con_L.PA_L.HI_count	0.356444	0.938654	1		con_L.PA_L.HI_count	0.356444	0.938654	1		con_L.PA_L.HI_count	0.353703	0.946156	1		con_L.PA_L.HI_count	0.353703	0.946156	1
										con_L.PA_L.AM_count	0.993512	0.6105	1		con_L.PA_L.AM_count	0.993512	0.6105	1		con_L.PA_L.AM_count	-1.78919	0.417258	1		con_L.PA_L.AM_count	-1.78919	0.417258	1
										con_L.PA_L.AC_count	-0.443763	0.666943	1		con_L.PA_L.AC_count	-0.443763	0.666943	1		con_L.PA_L.AC_count	-0.985347	0.398093	1		con_L.PA_L.AC_count	-0.985347	0.398093	1
										con_L.PA_R.TH_count	-0.182498	0.460072	1		con_L.PA_R.TH_count	-0.182498	0.460072	1		con_L.PA_R.TH_count	-0.283781	0.309706	1		con_L.PA_R.TH_count	-0.283781	0.309706	1
										con_L.PA_R.CA_count	-0.0768298	0.329547	1		con_L.PA_R.CA_count	-0.0768298	0.329547	1		con_L.PA_R.CA_count	0.00482078	0.956857	1		con_L.PA_R.CA_count	0.00482078	0.956857	1
										con_L.PA_R.PU_count	0.00414445	0.987174	1		con_L.PA_R.PU_count	0.00414445	0.987174	1		con_L.PA_R.PU_count	0.566978	0.0517478	1		con_L.PA_R.PU_count	0.566978	0.0517478	1
										con_L.PA_R.PA_count	0.41445	0.419391	1		con_L.PA_R.PA_count	0.41445	0.419391	1		con_L.PA_R.PA_count	1.20169	0.0383732	1		con_L.PA_R.PA_count	1.20169	0.0383732	1
										con_L.PA_R.HI_count	0.0815538	0.0708334	1		con_L.PA_R.HI_count	0.0815538	0.0708334	1		con_L.PA_R.HI_count	0.0986013	0.0534176	1		con_L.PA_R.HI_count	0.0986013	0.0534176	1
										con_L.PA_R.AM_count	-0.0120623	0.920791	1		con_L.PA_R.AM_count	-0.0120623	0.920791	1		con_L.PA_R.AM_count	0.280885	0.0405467	1		con_L.PA_R.AM_count	0.280885	0.0405467	1
										con_L.PA_R.AC_count	-0.0651303	0.597399	1		con_L.PA_R.AC_count	-0.0651303	0.597399	1		con_L.PA_R.AC_count	0.327549	0.0187967	1		con_L.PA_R.AC_count	0.327549	0.0187967	1
										con_L.PA_R.BSTS_count	-0.00654374	0.640729	1		con_L.PA_R.BSTS_count	-0.00654374	0.640729	1		con_L.PA_R.BSTS_count	-0.0245895	0.120912	1		con_L.PA_R.BSTS_count	-0.0245895	0.120912	1
										con_L.PA_R.CACG_count	-0.0460298	0.0459134	1		con_L.PA_R.CACG_count	-0.0460298	0.0459134	1		con_L.PA_R.CACG_count	0.0203438	0.435375	1		con_L.PA_R.CACG_count	0.0203438	0.435375	1
										con_L.PA_R.CMFG_count	-0.0064836	0.846537	1		con_L.PA_R.CMFG_count	-0.0064836	0.846537	1		con_L.PA_R.CMFG_count	0.0350361	0.355022	1		con_L.PA_R.CMFG_count	0.0350361	0.355022	1
										con_L.PA_R.CU_count	-0.00623495	0.427578	1		con_L.PA_R.CU_count	-0.00623495	0.427578	1		con_L.PA_R.CU_count	0.000687796	0.938315	1		con_L.PA_R.CU_count	0.000687796	0.938315	1
										con_L.PA_R.EC_count	-0.0117549	0.226699	1		con_L.PA_R.EC_count	-0.0117549	0.226699	1		con_L.PA_R.EC_count	0.00854844	0.436925	1		con_L.PA_R.EC_count	0.00854844	0.436925	1
										con_L.PA_R.FG_count	-0.0468673	0.0824009	1		con_L.PA_R.FG_count	-0.0468673	0.0824009	1		con_L.PA_R.FG_count	-0.0132417	0.664366	1		con_L.PA_R.FG_count	-0.0132417	0.664366	1
										con_L.PA_R.IPG_count	-0.0110735	0.851192	1		con_L.PA_R.IPG_count	-0.0110735	0.851192	1		con_L.PA_R.IPG_count	-0.0229183	0.731338	1		con_L.PA_R.IPG_count	-0.0229183	0.731338	1
										con_L.PA_R.ITG_count	-0.0185494	0.662418	1		con_L.PA_R.ITG_count	-0.0185494	0.662418	1		con_L.PA_R.ITG_count	0.0120454	0.802048	1		con_L.PA_R.ITG_count	0.0120454	0.802048	1
										con_L.PA_R.ICG_count	-0.0692942	0.0493664	1		con_L.PA_R.ICG_count	-0.0692942	0.0493664	1		con_L.PA_R.ICG_count	-0.0631338	0.113334	1		con_L.PA_R.ICG_count	-0.0631338	0.113334	1
										con_L.PA_R.LOG_count	-0.0183435	0.317937	1		con_L.PA_R.LOG_count	-0.0183435	0.317937	1		con_L.PA_R.LOG_count	-0.019481	0.348285	1		con_L.PA_R.LOG_count	-0.019481	0.348285	1
										con_L.PA_R.LOFG_count	-0.135047	0.24847	1		con_L.PA_R.LOFG_count	-0.135047	0.24847	1		con_L.PA_R.LOFG_count	-0.272008	0.0397905	1		con_L.PA_R.LOFG_count	-0.272008	0.0397905	1
										con_L.PA_R.LG_count	-0.0223601	0.02794	1		con_L.PA_R.LG_count	-0.0223601	0.02794	1		con_L.PA_R.LG_count	-0.00115184	0.920262	1		con_L.PA_R.LG_count	-0.00115184	0.920262	1
										con_L.PA_R.MOFG_count	0.0486949	0.695765	1		con_L.PA_R.MOFG_count	0.0486949	0.695765	1		con_L.PA_R.MOFG_count	-0.0618803	0.660345	1		con_L.PA_R.MOFG_count	-0.0618803	0.660345	1
										con_L.PA_R.MTG_count	-0.0113426	0.62588	1		con_L.PA_R.MTG_count	-0.0113426	0.62588	1		con_L.PA_R.MTG_count	0.0159706	0.543823	1		con_L.PA_R.MTG_count	0.0159706	0.543823	1
										con_L.PA_R.PHIG_count	-0.00578285	0.844958	1		con_L.PA_R.PHIG_count	-0.00578285	0.844958	1		con_L.PA_R.PHIG_count	-0.0193729	0.56236	1		con_L.PA_R.PHIG_count	-0.0193729	0.56236	1
										con_L.PA_R.PaCG_count	0.0150843	0.728926	1		con_L.PA_R.PaCG_count	0.0150843	0.728926	1		con_L.PA_R.PaCG_count	0.0370235	0.451925	1		con_L.PA_R.PaCG_count	0.0370235	0.451925	1
										con_L.PA_R.POP_count	-0.0112295	0.289754	1		con_L.PA_R.POP_count	-0.0112295	0.289754	1		con_L.PA_R.POP_count	0.00407027	0.734376	1		con_L.PA_R.POP_count	0.00407027	0.734376	1
										con_L.PA_R.POR_count	-0.000319171	0.95372	1		con_L.PA_R.POR_count	-0.000319171	0.95372	1		con_L.PA_R.POR_count	0.00505782	0.416037	1		con_L.PA_R.POR_count	0.00505782	0.416037	1
										con_L.PA_R.PTR_count	-0.017927	0.0348453	1		con_L.PA_R.PTR_count	-0.017927	0.0348453	1		con_L.PA_R.PTR_count	-0.00223674	0.815947	1		con_L.PA_R.PTR_count	-0.00223674	0.815947	1
										con_L.PA_R.PCAL_count	-0.0091406	0.226181	1		con_L.PA_R.PCAL_count	-0.0091406	0.226181	1		con_L.PA_R.PCAL_count	-0.00627421	0.462595	1		con_L.PA_R.PCAL_count	-0.00627421	0.462595	1
										con_L.PA_R.PoCG_count	0.00424729	0.84877	1		con_L.PA_R.PoCG_count	0.00424729	0.84877	1		con_L.PA_R.PoCG_count	0.0648198	0.0100387	1		con_L.PA_R.PoCG_count	0.0648198	0.0100387	1
										con_L.PA_R.PCG_count	-0.0268985	0.423958	1		con_L.PA_R.PCG_count	-0.0268985	0.423958	1		con_L.PA_R.PCG_count	-0.0201218	0.596862	1		con_L.PA_R.PCG_count	-0.0201218	0.596862	1
										con_L.PA_R.PrCG_count	0.015051	0.844962	1		con_L.PA_R.PrCG_count	0.015051	0.844962	1		con_L.PA_R.PrCG_count	0.11249	0.196162	1		con_L.PA_R.PrCG_count	0.11249	0.196162	1
										con_L.PA_R.PCU_count	-0.0656892	0.479096	1		con_L.PA_R.PCU_count	-0.0656892	0.479096	1		con_L.PA_R.PCU_count	-0.00137506	0.989547	1		con_L.PA_R.PCU_count	-0.00137506	0.989547	1
										con_L.PA_R.RACG_count	-0.0303722	0.321799	1		con_L.PA_R.RACG_count	-0.0303722	0.321799	1		con_L.PA_R.RACG_count	0.0241078	0.486797	1		con_L.PA_R.RACG_count	0.0241078	0.486797	1
										con_L.PA_R.RMFG_count	-0.101987	0.0229806	1		con_L.PA_R.RMFG_count	-0.101987	0.0229806	1		con_L.PA_R.RMFG_count	-0.0135326	0.789687	1		con_L.PA_R.RMFG_count	-0.0135326	0.789687	1
										con_L.PA_R.SFG_count	-0.0299249	0.761309	1		con_L.PA_R.SFG_count	-0.0299249	0.761309	1		con_L.PA_R.SFG_count	0.0668385	0.548519	1		con_L.PA_R.SFG_count	0.0668385	0.548519	1
										con_L.PA_R.SPG_count	0.0094623	0.905593	1		con_L.PA_R.SPG_count	0.0094623	0.905593	1		con_L.PA_R.SPG_count	0.107866	0.23183	1		con_L.PA_R.SPG_count	0.107866	0.23183	1
										con_L.PA_R.STG_count	-0.0360767	0.0303214	1		con_L.PA_R.STG_count	-0.0360767	0.0303214	1		con_L.PA_R.STG_count	0.00414467	0.825889	1		con_L.PA_R.STG_count	0.00414467	0.825889	1
										con_L.PA_R.SMG_count	-0.064929	0.0579327	1		con_L.PA_R.SMG_count	-0.064929	0.0579327	1		con_L.PA_R.SMG_count	0.0148932	0.700572	1		con_L.PA_R.SMG_count	0.0148932	0.700572	1
										con_L.PA_R.FP_count	-0.000309765	0.883225	1		con_L.PA_R.FP_count	-0.000309765	0.883225	1		con_L.PA_R.FP_count	-0.00629443	0.00828005	1		con_L.PA_R.FP_count	-0.00629443	0.00828005	1
										con_L.PA_R.TP_count	0.00328979	0.684738	1		con_L.PA_R.TP_count	0.00328979	0.684738	1		con_L.PA_R.TP_count	-0.00518001	0.57185	1		con_L.PA_R.TP_count	-0.00518001	0.57185	1
										con_L.PA_R.TTG_count	0.00405839	0.382466	1		con_L.PA_R.TTG_count	0.00405839	0.382466	1		con_L.PA_R.TTG_count	-0.00380241	0.469314	1		con_L.PA_R.TTG_count	-0.00380241	0.469314	1
										con_L.PA_R.IN_count	-0.00318871	0.981619	1		con_L.PA_R.IN_count	-0.00318871	0.981619	1		con_L.PA_R.IN_count	0.407703	0.00915975	1		con_L.PA_R.IN_count	0.407703	0.00915975	1
										con_L.PA_R.CER_count	-2.15667	0.216365	1		con_L.PA_R.CER_count	-2.15667	0.216365	1		con_L.PA_R.CER_count	-1.95881	0.32076	1		con_L.PA_R.CER_count	-1.95881	0.32076	1
										con_L.HI_L.AM_count	-2.9823	0.223056	1		con_L.HI_L.AM_count	-2.9823	0.223056	1		con_L.HI_L.AM_count	-3.92974	0.15566	1		con_L.HI_L.AM_count	-3.92974	0.15566	1
										con_L.HI_L.AC_count	-0.0645837	0.533516	1		con_L.HI_L.AC_count	-0.0645837	0.533516	1		con_L.HI_L.AC_count	-0.0519417	0.657891	1		con_L.HI_L.AC_count	-0.0519417	0.657891	1
										con_L.HI_R.TH_count	-0.0591633	0.687533	1		con_L.HI_R.TH_count	-0.0591633	0.687533	1		con_L.HI_R.TH_count	-0.109754	0.509371	1		con_L.HI_R.TH_count	-0.109754	0.509371	1
										con_L.HI_R.CA_count	-0.00739826	0.618735	1		con_L.HI_R.CA_count	-0.00739826	0.618735	1		con_L.HI_R.CA_count	-0.0266759	0.112519	1		con_L.HI_R.CA_count	-0.0266759	0.112519	1
										con_L.HI_R.PU_count	0.00806209	0.805637	1		con_L.HI_R.PU_count	0.00806209	0.805637	1		con_L.HI_R.PU_count	-0.0155383	0.674943	1		con_L.HI_R.PU_count	-0.0155383	0.674943	1
										con_L.HI_R.PA_count	0.0359527	0.416016	1		con_L.HI_R.PA_count	0.0359527	0.416016	1		con_L.HI_R.PA_count	-0.0619618	0.215107	1		con_L.HI_R.PA_count	-0.0619618	0.215107	1
										con_L.HI_R.HI_count	0.000979027	0.993514	1		con_L.HI_R.HI_count	0.000979027	0.993514	1		con_L.HI_R.HI_count	-0.165162	0.225231	1		con_L.HI_R.HI_count	-0.165162	0.225231	1
										con_L.HI_R.AM_count	-0.00671564	0.723929	1		con_L.HI_R.AM_count	-0.00671564	0.723929	1		con_L.HI_R.AM_count	-0.0307585	0.1525	1		con_L.HI_R.AM_count	-0.0307585	0.1525	1
										con_L.HI_R.AC_count	-0.0302321	0.188877	1		con_L.HI_R.AC_count	-0.0302321	0.188877	1		con_L.HI_R.AC_count	-0.00294488	0.909897	1		con_L.HI_R.AC_count	-0.00294488	0.909897	1
										con_L.HI_R.BSTS_count	-0.0108297	0.387686	1		con_L.HI_R.BSTS_count	-0.0108297	0.387686	1		con_L.HI_R.BSTS_count	0.00217708	0.877959	1		con_L.HI_R.BSTS_count	0.00217708	0.877959	1
										con_L.HI_R.CACG_count	-0.000960332	0.881654	1		con_L.HI_R.CACG_count	-0.000960332	0.881654	1		con_L.HI_R.CACG_count	-0.00967435	0.184719	1		con_L.HI_R.CACG_count	-0.00967435	0.184719	1
										con_L.HI_R.CMFG_count	-0.00750621	0.502453	1		con_L.HI_R.CMFG_count	-0.00750621	0.502453	1		con_L.HI_R.CMFG_count	-0.00835356	0.509259	1		con_L.HI_R.CMFG_count	-0.00835356	0.509259	1
										con_L.HI_R.CU_count	-0.00427789	0.953381	1		con_L.HI_R.CU_count	-0.00427789	0.953381	1		con_L.HI_R.CU_count	-0.027107	0.743223	1		con_L.HI_R.CU_count	-0.027107	0.743223	1
										con_L.HI_R.EC_count	-0.00791677	0.121975	1		con_L.HI_R.EC_count	-0.00791677	0.121975	1		con_L.HI_R.EC_count	0.00103211	0.858511	1		con_L.HI_R.EC_count	0.00103211	0.858511	1
										con_L.HI_R.FG_count	0.0154279	0.723713	1		con_L.HI_R.FG_count	0.0154279	0.723713	1		con_L.HI_R.FG_count	-0.048692	0.32381	1		con_L.HI_R.FG_count	-0.048692	0.32381	1
										con_L.HI_R.IPG_count	-0.0467107	0.692712	1		con_L.HI_R.IPG_count	-0.0467107	0.692712	1		con_L.HI_R.IPG_count	-0.0237167	0.85917	1		con_L.HI_R.IPG_count	-0.0237167	0.85917	1
										con_L.HI_R.ITG_count	-0.0395882	0.0743657	1		con_L.HI_R.ITG_count	-0.0395882	0.0743657	1		con_L.HI_R.ITG_count	0.0018567	0.941017	1		con_L.HI_R.ITG_count	0.0018567	0.941017	1
										con_L.HI_R.ICG_count	-0.0606139	0.622475	1		con_L.HI_R.ICG_count	-0.0606139	0.622475	1		con_L.HI_R.ICG_count	-0.0245004	0.860308	1		con_L.HI_R.ICG_count	-0.0245004	0.860308	1
										con_L.HI_R.LOG_count	-0.00609951	0.967193	1		con_L.HI_R.LOG_count	-0.00609951	0.967193	1		con_L.HI_R.LOG_count	-0.0369366	0.825677	1		con_L.HI_R.LOG_count	-0.0369366	0.825677	1
										con_L.HI_R.LOFG_count	0.0191565	0.559375	1		con_L.HI_R.LOFG_count	0.0191565	0.559375	1		con_L.HI_R.LOFG_count	-0.0113695	0.759313	1		con_L.HI_R.LOFG_count	-0.0113695	0.759313	1
										con_L.HI_R.LG_count	0.00321159	0.97546	1		con_L.HI_R.LG_count	0.00321159	0.97546	1		con_L.HI_R.LG_count	-0.217838	0.0649684	1		con_L.HI_R.LG_count	-0.217838	0.0649684	1
										con_L.HI_R.MOFG_count	0.0466836	0.397143	1		con_L.HI_R.MOFG_count	0.0466836	0.397143	1		con_L.HI_R.MOFG_count	-0.0305664	0.623957	1		con_L.HI_R.MOFG_count	-0.0305664	0.623957	1
										con_L.HI_R.MTG_count	-0.0266088	0.100082	1		con_L.HI_R.MTG_count	-0.0266088	0.100082	1		con_L.HI_R.MTG_count	0.00236102	0.897348	1		con_L.HI_R.MTG_count	0.00236102	0.897348	1
										con_L.HI_R.PHIG_count	-0.000734879	0.989646	1		con_L.HI_R.PHIG_count	-0.000734879	0.989646	1		con_L.HI_R.PHIG_count	-0.074468	0.244827	1		con_L.HI_R.PHIG_count	-0.074468	0.244827	1
										con_L.HI_R.PaCG_count	0.00932212	0.723073	1		con_L.HI_R.PaCG_count	0.00932212	0.723073	1		con_L.HI_R.PaCG_count	0.00138062	0.962985	1		con_L.HI_R.PaCG_count	0.00138062	0.962985	1
										con_L.HI_R.POP_count	0.00340052	0.270944	1		con_L.HI_R.POP_count	0.00340052	0.270944	1		con_L.HI_R.POP_count	-0.00282126	0.419285	1		con_L.HI_R.POP_count	-0.00282126	0.419285	1
										con_L.HI_R.POR_count	-0.000409731	0.834466	1		con_L.HI_R.POR_count	-0.000409731	0.834466	1		con_L.HI_R.POR_count	-0.00112669	0.611331	1		con_L.HI_R.POR_count	-0.00112669	0.611331	1
										con_L.HI_R.PTR_count	8.51686e-05	0.973493	1		con_L.HI_R.PTR_count	8.51686e-05	0.973493	1		con_L.HI_R.PTR_count	-5.50669e-05	0.984842	1		con_L.HI_R.PTR_count	-5.50669e-05	0.984842	1
										con_L.HI_R.PCAL_count	-0.0583412	0.431905	1		con_L.HI_R.PCAL_count	-0.0583412	0.431905	1		con_L.HI_R.PCAL_count	0.0355385	0.672038	1		con_L.HI_R.PCAL_count	0.0355385	0.672038	1
										con_L.HI_R.PoCG_count	-0.0663174	0.0300246	1		con_L.HI_R.PoCG_count	-0.0663174	0.0300246	1		con_L.HI_R.PoCG_count	-0.0225736	0.513789	1		con_L.HI_R.PoCG_count	-0.0225736	0.513789	1
										con_L.HI_R.PCG_count	-0.0190638	0.254274	1		con_L.HI_R.PCG_count	-0.0190638	0.254274	1		con_L.HI_R.PCG_count	-0.0293424	0.120711	1		con_L.HI_R.PCG_count	-0.0293424	0.120711	1
										con_L.HI_R.PrCG_count	-0.0405335	0.208133	1		con_L.HI_R.PrCG_count	-0.0405335	0.208133	1		con_L.HI_R.PrCG_count	-0.0461938	0.204609	1		con_L.HI_R.PrCG_count	-0.0461938	0.204609	1
										con_L.HI_R.PCU_count	0.161655	0.437457	1		con_L.HI_R.PCU_count	0.161655	0.437457	1		con_L.HI_R.PCU_count	-0.147916	0.529813	1		con_L.HI_R.PCU_count	-0.147916	0.529813	1
										con_L.HI_R.RACG_count	-0.00585084	0.776691	1		con_L.HI_R.RACG_count	-0.00585084	0.776691	1		con_L.HI_R.RACG_count	0.0101165	0.664518	1		con_L.HI_R.RACG_count	0.0101165	0.664518	1
										con_L.HI_R.RMFG_count	-0.0295854	0.0203691	1		con_L.HI_R.RMFG_count	-0.0295854	0.0203691	1		con_L.HI_R.RMFG_count	-0.0260648	0.0707898	1		con_L.HI_R.RMFG_count	-0.0260648	0.0707898	1
										con_L.HI_R.SFG_count	0.00787736	0.7281	1		con_L.HI_R.SFG_count	0.00787736	0.7281	1		con_L.HI_R.SFG_count	-0.0317488	0.215281	1		con_L.HI_R.SFG_count	-0.0317488	0.215281	1
										con_L.HI_R.SPG_count	0.0256832	0.90052	1		con_L.HI_R.SPG_count	0.0256832	0.90052	1		con_L.HI_R.SPG_count	-0.0594753	0.797961	1		con_L.HI_R.SPG_count	-0.0594753	0.797961	1
										con_L.HI_R.STG_count	0.00589635	0.65336	1		con_L.HI_R.STG_count	0.00589635	0.65336	1		con_L.HI_R.STG_count	0.00243517	0.869718	1		con_L.HI_R.STG_count	0.00243517	0.869718	1
										con_L.HI_R.SMG_count	-0.127657	0.00837385	1		con_L.HI_R.SMG_count	-0.127657	0.00837385	1		con_L.HI_R.SMG_count	-0.0457998	0.403045	1		con_L.HI_R.SMG_count	-0.0457998	0.403045	1
										con_L.HI_R.FP_count	0.000310026	0.669439	1		con_L.HI_R.FP_count	0.000310026	0.669439	1		con_L.HI_R.FP_count	-0.000800481	0.329655	1		con_L.HI_R.FP_count	-0.000800481	0.329655	1
										con_L.HI_R.TP_count	-0.000355123	0.824471	1		con_L.HI_R.TP_count	-0.000355123	0.824471	1		con_L.HI_R.TP_count	-0.00177484	0.326932	1		con_L.HI_R.TP_count	-0.00177484	0.326932	1
										con_L.HI_R.TTG_count	-0.0030536	0.520442	1		con_L.HI_R.TTG_count	-0.0030536	0.520442	1		con_L.HI_R.TTG_count	-0.00243438	0.650505	1		con_L.HI_R.TTG_count	-0.00243438	0.650505	1
										con_L.HI_R.IN_count	-0.0559666	0.103192	1		con_L.HI_R.IN_count	-0.0559666	0.103192	1		con_L.HI_R.IN_count	0.102504	0.00829139	1		con_L.HI_R.IN_count	0.102504	0.00829139	1
										con_L.HI_R.CER_count	0.0422048	0.935096	1		con_L.HI_R.CER_count	0.0422048	0.935096	1		con_L.HI_R.CER_count	0.404884	0.489647	1		con_L.HI_R.CER_count	0.404884	0.489647	1
										con_L.AM_L.AC_count	-0.320536	0.447084	1		con_L.AM_L.AC_count	-0.320536	0.447084	1		con_L.AM_L.AC_count	-0.26252	0.581889	1		con_L.AM_L.AC_count	-0.26252	0.581889	1
										con_L.AM_R.TH_count	-0.0460819	0.433185	1		con_L.AM_R.TH_count	-0.0460819	0.433185	1		con_L.AM_R.TH_count	-0.164143	0.0135289	1		con_L.AM_R.TH_count	-0.164143	0.0135289	1
										con_L.AM_R.CA_count	0.0194647	0.279572	1		con_L.AM_R.CA_count	0.0194647	0.279572	1		con_L.AM_R.CA_count	0.0259236	0.202838	1		con_L.AM_R.CA_count	0.0259236	0.202838	1
										con_L.AM_R.PU_count	-0.0441031	0.678053	1		con_L.AM_R.PU_count	-0.0441031	0.678053	1		con_L.AM_R.PU_count	-0.0240656	0.841238	1		con_L.AM_R.PU_count	-0.0240656	0.841238	1
										con_L.AM_R.PA_count	0.0316489	0.841041	1		con_L.AM_R.PA_count	0.0316489	0.841041	1		con_L.AM_R.PA_count	-0.0978516	0.583444	1		con_L.AM_R.PA_count	-0.0978516	0.583444	1
										con_L.AM_R.HI_count	0.00989547	0.60149	1		con_L.AM_R.HI_count	0.00989547	0.60149	1		con_L.AM_R.HI_count	-0.00354541	0.868576	1		con_L.AM_R.HI_count	-0.00354541	0.868576	1
										con_L.AM_R.AM_count	0.0761768	0.29516	1		con_L.AM_R.AM_count	0.0761768	0.29516	1		con_L.AM_R.AM_count	0.0337523	0.68169	1		con_L.AM_R.AM_count	0.0337523	0.68169	1
										con_L.AM_R.AC_count	-0.0317981	0.518808	1		con_L.AM_R.AC_count	-0.0317981	0.518808	1		con_L.AM_R.AC_count	0.0356708	0.522156	1		con_L.AM_R.AC_count	0.0356708	0.522156	1
										con_L.AM_R.BSTS_count	0.00126105	0.79891	1		con_L.AM_R.BSTS_count	0.00126105	0.79891	1		con_L.AM_R.BSTS_count	0.002381	0.67057	1		con_L.AM_R.BSTS_count	0.002381	0.67057	1
										con_L.AM_R.CACG_count	0.00044816	0.905425	1		con_L.AM_R.CACG_count	0.00044816	0.905425	1		con_L.AM_R.CACG_count	0.00224061	0.599382	1		con_L.AM_R.CACG_count	0.00224061	0.599382	1
										con_L.AM_R.CMFG_count	0.00366796	0.282766	1		con_L.AM_R.CMFG_count	0.00366796	0.282766	1		con_L.AM_R.CMFG_count	-0.00435448	0.25947	1		con_L.AM_R.CMFG_count	-0.00435448	0.25947	1
										con_L.AM_R.CU_count	0.00919766	0.0482621	1		con_L.AM_R.CU_count	0.00919766	0.0482621	1		con_L.AM_R.CU_count	-0.00670906	0.202728	1		con_L.AM_R.CU_count	-0.00670906	0.202728	1
										con_L.AM_R.EC_count	-0.00340849	0.198376	1		con_L.AM_R.EC_count	-0.00340849	0.198376	1		con_L.AM_R.EC_count	0.00197008	0.510953	1		con_L.AM_R.EC_count	0.00197008	0.510953	1
										con_L.AM_R.FG_count	-0.00274515	0.808803	1		con_L.AM_R.FG_count	-0.00274515	0.808803	1		con_L.AM_R.FG_count	-0.00641719	0.616931	1		con_L.AM_R.FG_count	-0.00641719	0.616931	1
										con_L.AM_R.IPG_count	0.0132017	0.556108	1		con_L.AM_R.IPG_count	0.0132017	0.556108	1		con_L.AM_R.IPG_count	0.00442747	0.861419	1		con_L.AM_R.IPG_count	0.00442747	0.861419	1
										con_L.AM_R.ITG_count	0.0171691	0.268999	1		con_L.AM_R.ITG_count	0.0171691	0.268999	1		con_L.AM_R.ITG_count	0.0167966	0.338939	1		con_L.AM_R.ITG_count	0.0167966	0.338939	1
										con_L.AM_R.ICG_count	0.000804961	0.950735	1		con_L.AM_R.ICG_count	0.000804961	0.950735	1		con_L.AM_R.ICG_count	0.015268	0.300035	1		con_L.AM_R.ICG_count	0.015268	0.300035	1
										con_L.AM_R.LOG_count	-0.00504014	0.615736	1		con_L.AM_R.LOG_count	-0.00504014	0.615736	1		con_L.AM_R.LOG_count	-0.0056456	0.619082	1		con_L.AM_R.LOG_count	-0.0056456	0.619082	1
										con_L.AM_R.LOFG_count	0.0531074	0.391218	1		con_L.AM_R.LOFG_count	0.0531074	0.391218	1		con_L.AM_R.LOFG_count	-0.0227124	0.745748	1		con_L.AM_R.LOFG_count	-0.0227124	0.745748	1
										con_L.AM_R.LG_count	-0.00270304	0.663258	1		con_L.AM_R.LG_count	-0.00270304	0.663258	1		con_L.AM_R.LG_count	0.00391189	0.577358	1		con_L.AM_R.LG_count	0.00391189	0.577358	1
										con_L.AM_R.MOFG_count	0.00494288	0.913861	1		con_L.AM_R.MOFG_count	0.00494288	0.913861	1		con_L.AM_R.MOFG_count	-0.0296812	0.565695	1		con_L.AM_R.MOFG_count	-0.0296812	0.565695	1
										con_L.AM_R.MTG_count	0.00398874	0.656154	1		con_L.AM_R.MTG_count	0.00398874	0.656154	1		con_L.AM_R.MTG_count	0.00397397	0.694866	1		con_L.AM_R.MTG_count	0.00397397	0.694866	1
										con_L.AM_R.PHIG_count	-0.00631044	0.0814696	1		con_L.AM_R.PHIG_count	-0.00631044	0.0814696	1		con_L.AM_R.PHIG_count	-0.00338727	0.408311	1		con_L.AM_R.PHIG_count	-0.00338727	0.408311	1
										con_L.AM_R.PaCG_count	0.00334557	0.559221	1		con_L.AM_R.PaCG_count	0.00334557	0.559221	1		con_L.AM_R.PaCG_count	-0.00790544	0.222316	1		con_L.AM_R.PaCG_count	-0.00790544	0.222316	1
										con_L.AM_R.POP_count	0.00192574	0.079972	1		con_L.AM_R.POP_count	0.00192574	0.079972	1		con_L.AM_R.POP_count	-0.000442417	0.722111	1		con_L.AM_R.POP_count	-0.000442417	0.722111	1
										con_L.AM_R.POR_count	0.000808998	0.441466	1		con_L.AM_R.POR_count	0.000808998	0.441466	1		con_L.AM_R.POR_count	-0.000334457	0.778408	1		con_L.AM_R.POR_count	-0.000334457	0.778408	1
										con_L.AM_R.PTR_count	-0.00155835	0.205871	1		con_L.AM_R.PTR_count	-0.00155835	0.205871	1		con_L.AM_R.PTR_count	0.000268927	0.846936	1		con_L.AM_R.PTR_count	0.000268927	0.846936	1
										con_L.AM_R.PCAL_count	-0.00271116	0.563548	1		con_L.AM_R.PCAL_count	-0.00271116	0.563548	1		con_L.AM_R.PCAL_count	0.00517338	0.329732	1		con_L.AM_R.PCAL_count	0.00517338	0.329732	1
										con_L.AM_R.PoCG_count	-0.00284637	0.58722	1		con_L.AM_R.PoCG_count	-0.00284637	0.58722	1		con_L.AM_R.PoCG_count	-0.00405871	0.493635	1		con_L.AM_R.PoCG_count	-0.00405871	0.493635	1
										con_L.AM_R.PCG_count	-0.0141352	0.0402704	1		con_L.AM_R.PCG_count	-0.0141352	0.0402704	1		con_L.AM_R.PCG_count	-0.0211301	0.00669375	1		con_L.AM_R.PCG_count	-0.0211301	0.00669375	1
										con_L.AM_R.PrCG_count	0.00570341	0.40225	1		con_L.AM_R.PrCG_count	0.00570341	0.40225	1		con_L.AM_R.PrCG_count	0.00395469	0.607544	1		con_L.AM_R.PrCG_count	0.00395469	0.607544	1
										con_L.AM_R.PCU_count	0.0158894	0.614313	1		con_L.AM_R.PCU_count	0.0158894	0.614313	1		con_L.AM_R.PCU_count	-0.00128683	0.971211	1		con_L.AM_R.PCU_count	-0.00128683	0.971211	1
										con_L.AM_R.RACG_count	-0.00751104	0.392331	1		con_L.AM_R.RACG_count	-0.00751104	0.392331	1		con_L.AM_R.RACG_count	-0.00331625	0.738406	1		con_L.AM_R.RACG_count	-0.00331625	0.738406	1
										con_L.AM_R.RMFG_count	-0.00234116	0.730077	1		con_L.AM_R.RMFG_count	-0.00234116	0.730077	1		con_L.AM_R.RMFG_count	0.00642664	0.402273	1		con_L.AM_R.RMFG_count	0.00642664	0.402273	1
										con_L.AM_R.SFG_count	0.0063357	0.510359	1		con_L.AM_R.SFG_count	0.0063357	0.510359	1		con_L.AM_R.SFG_count	0.0086748	0.425425	1		con_L.AM_R.SFG_count	0.0086748	0.425425	1
										con_L.AM_R.SPG_count	-0.0397413	0.214871	1		con_L.AM_R.SPG_count	-0.0397413	0.214871	1		con_L.AM_R.SPG_count	-0.00365439	0.919673	1		con_L.AM_R.SPG_count	-0.00365439	0.919673	1
										con_L.AM_R.STG_count	0.00162097	0.780233	1		con_L.AM_R.STG_count	0.00162097	0.780233	1		con_L.AM_R.STG_count	0.00160117	0.807447	1		con_L.AM_R.STG_count	0.00160117	0.807447	1
										con_L.AM_R.SMG_count	-0.023187	0.0121475	1		con_L.AM_R.SMG_count	-0.023187	0.0121475	1		con_L.AM_R.SMG_count	-0.00455806	0.662988	1		con_L.AM_R.SMG_count	-0.00455806	0.662988	1
										con_L.AM_R.FP_count	0.000446978	0.538379	1		con_L.AM_R.FP_count	0.000446978	0.538379	1		con_L.AM_R.FP_count	0.000365158	0.656693	1		con_L.AM_R.FP_count	0.000365158	0.656693	1
										con_L.AM_R.TP_count	-0.00160914	0.574298	1		con_L.AM_R.TP_count	-0.00160914	0.574298	1		con_L.AM_R.TP_count	-0.00203289	0.530293	1		con_L.AM_R.TP_count	-0.00203289	0.530293	1
										con_L.AM_R.TTG_count	0.00414027	0.0346144	1		con_L.AM_R.TTG_count	0.00414027	0.0346144	1		con_L.AM_R.TTG_count	0.00229794	0.299831	1		con_L.AM_R.TTG_count	0.00229794	0.299831	1
										con_L.AM_R.IN_count	-0.00565212	0.945348	1		con_L.AM_R.IN_count	-0.00565212	0.945348	1		con_L.AM_R.IN_count	0.216422	0.0202408	1		con_L.AM_R.IN_count	0.216422	0.0202408	1
										con_L.AM_R.CER_count	-0.221539	0.0410438	1		con_L.AM_R.CER_count	-0.221539	0.0410438	1		con_L.AM_R.CER_count	-0.120453	0.326031	1		con_L.AM_R.CER_count	-0.120453	0.326031	1
										con_L.AC_R.TH_count	-0.12319	0.266959	1		con_L.AC_R.TH_count	-0.12319	0.266959	1		con_L.AC_R.TH_count	-0.187505	0.135108	1		con_L.AC_R.TH_count	-0.187505	0.135108	1
										con_L.AC_R.CA_count	-0.112868	0.798634	1		con_L.AC_R.CA_count	-0.112868	0.798634	1		con_L.AC_R.CA_count	-0.715247	0.152776	1		con_L.AC_R.CA_count	-0.715247	0.152776	1
										con_L.AC_R.PU_count	0.0340239	0.846915	1		con_L.AC_R.PU_count	0.0340239	0.846915	1		con_L.AC_R.PU_count	-0.134657	0.499241	1		con_L.AC_R.PU_count	-0.134657	0.499241	1
										con_L.AC_R.PA_count	0.116053	0.411361	1		con_L.AC_R.PA_count	0.116053	0.411361	1		con_L.AC_R.PA_count	-0.128346	0.421739	1		con_L.AC_R.PA_count	-0.128346	0.421739	1
										con_L.AC_R.HI_count	0.0250083	0.137832	1		con_L.AC_R.HI_count	0.0250083	0.137832	1		con_L.AC_R.HI_count	0.0167236	0.380246	1		con_L.AC_R.HI_count	0.0167236	0.380246	1
										con_L.AC_R.AM_count	0.0552604	0.212932	1		con_L.AC_R.AM_count	0.0552604	0.212932	1		con_L.AC_R.AM_count	-0.008761	0.861388	1		con_L.AC_R.AM_count	-0.008761	0.861388	1
										con_L.AC_R.AC_count	0.146567	0.790654	1		con_L.AC_R.AC_count	0.146567	0.790654	1		con_L.AC_R.AC_count	-1.12193	0.072292	1		con_L.AC_R.AC_count	-1.12193	0.072292	1
										con_L.AC_R.BSTS_count	0.00105815	0.576232	1		con_L.AC_R.BSTS_count	0.00105815	0.576232	1		con_L.AC_R.BSTS_count	0.000607455	0.776622	1		con_L.AC_R.BSTS_count	0.000607455	0.776622	1
										con_L.AC_R.CACG_count	-0.00705698	0.715705	1		con_L.AC_R.CACG_count	-0.00705698	0.715705	1		con_L.AC_R.CACG_count	-0.0271661	0.215005	1		con_L.AC_R.CACG_count	-0.0271661	0.215005	1
										con_L.AC_R.CMFG_count	-0.00305459	0.753588	1		con_L.AC_R.CMFG_count	-0.00305459	0.753588	1		con_L.AC_R.CMFG_count	0.0139257	0.205638	1		con_L.AC_R.CMFG_count	0.0139257	0.205638	1
										con_L.AC_R.CU_count	-0.000186624	0.928299	1		con_L.AC_R.CU_count	-0.000186624	0.928299	1		con_L.AC_R.CU_count	-0.000812074	0.729145	1		con_L.AC_R.CU_count	-0.000812074	0.729145	1
										con_L.AC_R.EC_count	0.0042401	0.0438722	1		con_L.AC_R.EC_count	0.0042401	0.0438722	1		con_L.AC_R.EC_count	0.00247681	0.297948	1		con_L.AC_R.EC_count	0.00247681	0.297948	1
										con_L.AC_R.FG_count	0.0064724	0.504044	1		con_L.AC_R.FG_count	0.0064724	0.504044	1		con_L.AC_R.FG_count	-0.00952699	0.384465	1		con_L.AC_R.FG_count	-0.00952699	0.384465	1
										con_L.AC_R.IPG_count	0.0141533	0.112069	1		con_L.AC_R.IPG_count	0.0141533	0.112069	1		con_L.AC_R.IPG_count	0.0109511	0.276976	1		con_L.AC_R.IPG_count	0.0109511	0.276976	1
										con_L.AC_R.ITG_count	0.00757151	0.581877	1		con_L.AC_R.ITG_count	0.00757151	0.581877	1		con_L.AC_R.ITG_count	-0.00347488	0.823168	1		con_L.AC_R.ITG_count	-0.00347488	0.823168	1
										con_L.AC_R.ICG_count	-0.0116438	0.406304	1		con_L.AC_R.ICG_count	-0.0116438	0.406304	1		con_L.AC_R.ICG_count	0.0124688	0.431651	1		con_L.AC_R.ICG_count	0.0124688	0.431651	1
										con_L.AC_R.LOG_count	-0.00207142	0.677749	1		con_L.AC_R.LOG_count	-0.00207142	0.677749	1		con_L.AC_R.LOG_count	-0.0020861	0.711334	1		con_L.AC_R.LOG_count	-0.0020861	0.711334	1
										con_L.AC_R.LOFG_count	-0.249293	0.235562	1		con_L.AC_R.LOFG_count	-0.249293	0.235562	1		con_L.AC_R.LOFG_count	-0.467227	0.0492772	1		con_L.AC_R.LOFG_count	-0.467227	0.0492772	1
										con_L.AC_R.LG_count	0.00108537	0.826849	1		con_L.AC_R.LG_count	0.00108537	0.826849	1		con_L.AC_R.LG_count	0.00331115	0.555104	1		con_L.AC_R.LG_count	0.00331115	0.555104	1
										con_L.AC_R.MOFG_count	-0.185909	0.682174	1		con_L.AC_R.MOFG_count	-0.185909	0.682174	1		con_L.AC_R.MOFG_count	-0.441	0.390325	1		con_L.AC_R.MOFG_count	-0.441	0.390325	1
										con_L.AC_R.MTG_count	0.00067513	0.931902	1		con_L.AC_R.MTG_count	0.00067513	0.931902	1		con_L.AC_R.MTG_count	-0.00613794	0.492068	1		con_L.AC_R.MTG_count	-0.00613794	0.492068	1
										con_L.AC_R.PHIG_count	-0.0052476	0.0344283	1		con_L.AC_R.PHIG_count	-0.0052476	0.0344283	1		con_L.AC_R.PHIG_count	-0.00367748	0.190028	1		con_L.AC_R.PHIG_count	-0.00367748	0.190028	1
										con_L.AC_R.PaCG_count	-0.00868611	0.200277	1		con_L.AC_R.PaCG_count	-0.00868611	0.200277	1		con_L.AC_R.PaCG_count	-0.0022518	0.769074	1		con_L.AC_R.PaCG_count	-0.0022518	0.769074	1
										con_L.AC_R.POP_count	-0.000873472	0.723824	1		con_L.AC_R.POP_count	-0.000873472	0.723824	1		con_L.AC_R.POP_count	-0.00291571	0.296896	1		con_L.AC_R.POP_count	-0.00291571	0.296896	1
										con_L.AC_R.POR_count	0.00198644	0.917548	1		con_L.AC_R.POR_count	0.00198644	0.917548	1		con_L.AC_R.POR_count	-0.0105496	0.626833	1		con_L.AC_R.POR_count	-0.0105496	0.626833	1
										con_L.AC_R.PTR_count	0.00933241	0.142762	1		con_L.AC_R.PTR_count	0.00933241	0.142762	1		con_L.AC_R.PTR_count	0.00312173	0.664669	1		con_L.AC_R.PTR_count	0.00312173	0.664669	1
										con_L.AC_R.PCAL_count	-0.00092677	0.776979	1		con_L.AC_R.PCAL_count	-0.00092677	0.776979	1		con_L.AC_R.PCAL_count	-0.000133387	0.971241	1		con_L.AC_R.PCAL_count	-0.000133387	0.971241	1
										con_L.AC_R.PoCG_count	-0.00316094	0.602787	1		con_L.AC_R.PoCG_count	-0.00316094	0.602787	1		con_L.AC_R.PoCG_count	-0.0025776	0.707466	1		con_L.AC_R.PoCG_count	-0.0025776	0.707466	1
										con_L.AC_R.PCG_count	-0.0023017	0.870827	1		con_L.AC_R.PCG_count	-0.0023017	0.870827	1		con_L.AC_R.PCG_count	0.00623114	0.697066	1		con_L.AC_R.PCG_count	0.00623114	0.697066	1
										con_L.AC_R.PrCG_count	0.0157266	0.152262	1		con_L.AC_R.PrCG_count	0.0157266	0.152262	1		con_L.AC_R.PrCG_count	0.00929705	0.454262	1		con_L.AC_R.PrCG_count	0.00929705	0.454262	1
										con_L.AC_R.PCU_count	-0.00512569	0.608232	1		con_L.AC_R.PCU_count	-0.00512569	0.608232	1		con_L.AC_R.PCU_count	-0.0074869	0.507896	1		con_L.AC_R.PCU_count	-0.0074869	0.507896	1
										con_L.AC_R.RACG_count	0.150227	0.622307	1		con_L.AC_R.RACG_count	0.150227	0.622307	1		con_L.AC_R.RACG_count	0.0257981	0.940372	1		con_L.AC_R.RACG_count	0.0257981	0.940372	1
										con_L.AC_R.RMFG_count	-0.0820034	0.159319	1		con_L.AC_R.RMFG_count	-0.0820034	0.159319	1		con_L.AC_R.RMFG_count	-0.0248357	0.706261	1		con_L.AC_R.RMFG_count	-0.0248357	0.706261	1
										con_L.AC_R.SFG_count	0.0200317	0.703265	1		con_L.AC_R.SFG_count	0.0200317	0.703265	1		con_L.AC_R.SFG_count	-0.0715301	0.229008	1		con_L.AC_R.SFG_count	-0.0715301	0.229008	1
										con_L.AC_R.SPG_count	0.00648864	0.689155	1		con_L.AC_R.SPG_count	0.00648864	0.689155	1		con_L.AC_R.SPG_count	0.00404999	0.825263	1		con_L.AC_R.SPG_count	0.00404999	0.825263	1
										con_L.AC_R.STG_count	0.00397829	0.42005	1		con_L.AC_R.STG_count	0.00397829	0.42005	1		con_L.AC_R.STG_count	-0.00339171	0.543253	1		con_L.AC_R.STG_count	-0.00339171	0.543253	1
										con_L.AC_R.SMG_count	0.000225374	0.96547	1		con_L.AC_R.SMG_count	0.000225374	0.96547	1		con_L.AC_R.SMG_count	0.00168347	0.774913	1		con_L.AC_R.SMG_count	0.00168347	0.774913	1
										con_L.AC_R.FP_count	-0.055707	0.00795911	1		con_L.AC_R.FP_count	-0.055707	0.00795911	1		con_L.AC_R.FP_count	-0.0566493	0.01702	1		con_L.AC_R.FP_count	-0.0566493	0.01702	1
										con_L.AC_R.TP_count	0.0030908	0.430085	1		con_L.AC_R.TP_count	0.0030908	0.430085	1		con_L.AC_R.TP_count	-0.00424692	0.337673	1		con_L.AC_R.TP_count	-0.00424692	0.337673	1
										con_L.AC_R.TTG_count	0.000716328	0.522786	1		con_L.AC_R.TTG_count	0.000716328	0.522786	1		con_L.AC_R.TTG_count	0.00077713	0.539818	1		con_L.AC_R.TTG_count	0.00077713	0.539818	1
										con_L.AC_R.IN_count	-0.0218075	0.822738	1		con_L.AC_R.IN_count	-0.0218075	0.822738	1		con_L.AC_R.IN_count	0.11337	0.303035	1		con_L.AC_R.IN_count	0.11337	0.303035	1
										con_L.AC_R.CER_count	-0.0486106	0.384192	1		con_L.AC_R.CER_count	-0.0486106	0.384192	1		con_L.AC_R.CER_count	-0.153379	0.0151498	1		con_L.AC_R.CER_count	-0.153379	0.0151498	1
										con_R.TH_R.CA_count	-10.9161	0.177538	1		con_R.TH_R.CA_count	-10.9161	0.177538	1		con_R.TH_R.CA_count	1.01807	0.911463	1		con_R.TH_R.CA_count	1.01807	0.911463	1
										con_R.TH_R.PU_count	-23.2763	0.00930217	1		con_R.TH_R.PU_count	-23.2763	0.00930217	1		con_R.TH_R.PU_count	-30.0803	0.00295391	1		con_R.TH_R.PU_count	-30.0803	0.00295391	1
										con_R.TH_R.PA_count	4.84518	0.297545	1		con_R.TH_R.PA_count	4.84518	0.297545	1		con_R.TH_R.PA_count	-6.80141	0.195954	1		con_R.TH_R.PA_count	-6.80141	0.195954	1
										con_R.TH_R.HI_count	-3.83693	0.50324	1		con_R.TH_R.HI_count	-3.83693	0.50324	1		con_R.TH_R.HI_count	6.55725	0.311694	1		con_R.TH_R.HI_count	6.55725	0.311694	1
										con_R.TH_R.AM_count	-2.32627	0.140961	1		con_R.TH_R.AM_count	-2.32627	0.140961	1		con_R.TH_R.AM_count	-1.35816	0.447244	1		con_R.TH_R.AM_count	-1.35816	0.447244	1
										con_R.TH_R.AC_count	-0.57101	0.632432	1		con_R.TH_R.AC_count	-0.57101	0.632432	1		con_R.TH_R.AC_count	-0.194695	0.88533	1		con_R.TH_R.AC_count	-0.194695	0.88533	1
										con_R.TH_R.BSTS_count	0.0505878	0.945564	1		con_R.TH_R.BSTS_count	0.0505878	0.945564	1		con_R.TH_R.BSTS_count	-1.45399	0.0826164	1		con_R.TH_R.BSTS_count	-1.45399	0.0826164	1
										con_R.TH_R.CACG_count	-1.23637	0.308576	1		con_R.TH_R.CACG_count	-1.23637	0.308576	1		con_R.TH_R.CACG_count	-0.711026	0.6046	1		con_R.TH_R.CACG_count	-0.711026	0.6046	1
										con_R.TH_R.CMFG_count	2.42647	0.500492	1		con_R.TH_R.CMFG_count	2.42647	0.500492	1		con_R.TH_R.CMFG_count	-0.99015	0.807923	1		con_R.TH_R.CMFG_count	-0.99015	0.807923	1
										con_R.TH_R.CU_count	-0.409762	0.331875	1		con_R.TH_R.CU_count	-0.409762	0.331875	1		con_R.TH_R.CU_count	-0.964128	0.0434507	1		con_R.TH_R.CU_count	-0.964128	0.0434507	1
										con_R.TH_R.EC_count	0.0838421	0.599444	1		con_R.TH_R.EC_count	0.0838421	0.599444	1		con_R.TH_R.EC_count	0.113137	0.530844	1		con_R.TH_R.EC_count	0.113137	0.530844	1
										con_R.TH_R.FG_count	-1.52787	0.188634	1		con_R.TH_R.FG_count	-1.52787	0.188634	1		con_R.TH_R.FG_count	-1.39749	0.287647	1		con_R.TH_R.FG_count	-1.39749	0.287647	1
										con_R.TH_R.IPG_count	1.29181	0.564732	1		con_R.TH_R.IPG_count	1.29181	0.564732	1		con_R.TH_R.IPG_count	1.71015	0.500239	1		con_R.TH_R.IPG_count	1.71015	0.500239	1
										con_R.TH_R.ITG_count	-1.65789	0.180472	1		con_R.TH_R.ITG_count	-1.65789	0.180472	1		con_R.TH_R.ITG_count	-0.0134048	0.99236	1		con_R.TH_R.ITG_count	-0.0134048	0.99236	1
										con_R.TH_R.ICG_count	-0.646802	0.505756	1		con_R.TH_R.ICG_count	-0.646802	0.505756	1		con_R.TH_R.ICG_count	1.26088	0.251289	1		con_R.TH_R.ICG_count	1.26088	0.251289	1
										con_R.TH_R.LOG_count	-2.20781	0.18232	1		con_R.TH_R.LOG_count	-2.20781	0.18232	1		con_R.TH_R.LOG_count	-1.3475	0.471683	1		con_R.TH_R.LOG_count	-1.3475	0.471683	1
										con_R.TH_R.LOFG_count	-1.92046	0.430239	1		con_R.TH_R.LOFG_count	-1.92046	0.430239	1		con_R.TH_R.LOFG_count	-4.70492	0.0874334	1		con_R.TH_R.LOFG_count	-4.70492	0.0874334	1
										con_R.TH_R.LG_count	-1.67522	0.108695	1		con_R.TH_R.LG_count	-1.67522	0.108695	1		con_R.TH_R.LG_count	-0.537748	0.648909	1		con_R.TH_R.LG_count	-0.537748	0.648909	1
										con_R.TH_R.MOFG_count	-0.922829	0.495688	1		con_R.TH_R.MOFG_count	-0.922829	0.495688	1		con_R.TH_R.MOFG_count	-2.16117	0.158231	1		con_R.TH_R.MOFG_count	-2.16117	0.158231	1
										con_R.TH_R.MTG_count	-1.08365	0.473397	1		con_R.TH_R.MTG_count	-1.08365	0.473397	1		con_R.TH_R.MTG_count	-0.0349354	0.983693	1		con_R.TH_R.MTG_count	-0.0349354	0.983693	1
										con_R.TH_R.PHIG_count	0.257188	0.741027	1		con_R.TH_R.PHIG_count	0.257188	0.741027	1		con_R.TH_R.PHIG_count	-0.0419296	0.961998	1		con_R.TH_R.PHIG_count	-0.0419296	0.961998	1
										con_R.TH_R.PaCG_count	1.98148	0.546983	1		con_R.TH_R.PaCG_count	1.98148	0.546983	1		con_R.TH_R.PaCG_count	3.6281	0.329441	1		con_R.TH_R.PaCG_count	3.6281	0.329441	1
										con_R.TH_R.POP_count	0.998271	0.519128	1		con_R.TH_R.POP_count	0.998271	0.519128	1		con_R.TH_R.POP_count	-0.0982315	0.955264	1		con_R.TH_R.POP_count	-0.0982315	0.955264	1
										con_R.TH_R.POR_count	0.749809	0.305989	1		con_R.TH_R.POR_count	0.749809	0.305989	1		con_R.TH_R.POR_count	-0.854506	0.30224	1		con_R.TH_R.POR_count	-0.854506	0.30224	1
										con_R.TH_R.PTR_count	0.484438	0.725337	1		con_R.TH_R.PTR_count	0.484438	0.725337	1		con_R.TH_R.PTR_count	-0.353711	0.820543	1		con_R.TH_R.PTR_count	-0.353711	0.820543	1
										con_R.TH_R.PCAL_count	-0.504505	0.482085	1		con_R.TH_R.PCAL_count	-0.504505	0.482085	1		con_R.TH_R.PCAL_count	-0.83185	0.305364	1		con_R.TH_R.PCAL_count	-0.83185	0.305364	1
										con_R.TH_R.PoCG_count	-2.67954	0.467951	1		con_R.TH_R.PoCG_count	-2.67954	0.467951	1		con_R.TH_R.PoCG_count	-2.52468	0.545349	1		con_R.TH_R.PoCG_count	-2.52468	0.545349	1
										con_R.TH_R.PCG_count	-1.7677	0.232974	1		con_R.TH_R.PCG_count	-1.7677	0.232974	1		con_R.TH_R.PCG_count	0.554257	0.740882	1		con_R.TH_R.PCG_count	0.554257	0.740882	1
										con_R.TH_R.PrCG_count	-2.20344	0.808719	1		con_R.TH_R.PrCG_count	-2.20344	0.808719	1		con_R.TH_R.PrCG_count	-7.17739	0.485599	1		con_R.TH_R.PrCG_count	-7.17739	0.485599	1
										con_R.TH_R.PCU_count	-3.83859	0.0850614	1		con_R.TH_R.PCU_count	-3.83859	0.0850614	1		con_R.TH_R.PCU_count	-3.77151	0.134617	1		con_R.TH_R.PCU_count	-3.77151	0.134617	1
										con_R.TH_R.RACG_count	-0.0134897	0.988213	1		con_R.TH_R.RACG_count	-0.0134897	0.988213	1		con_R.TH_R.RACG_count	-1.18564	0.250814	1		con_R.TH_R.RACG_count	-1.18564	0.250814	1
										con_R.TH_R.RMFG_count	6.44161	0.103797	1		con_R.TH_R.RMFG_count	6.44161	0.103797	1		con_R.TH_R.RMFG_count	0.224164	0.960081	1		con_R.TH_R.RMFG_count	0.224164	0.960081	1
										con_R.TH_R.SFG_count	5.37244	0.406491	1		con_R.TH_R.SFG_count	5.37244	0.406491	1		con_R.TH_R.SFG_count	2.94038	0.687876	1		con_R.TH_R.SFG_count	2.94038	0.687876	1
										con_R.TH_R.SPG_count	-3.86725	0.302419	1		con_R.TH_R.SPG_count	-3.86725	0.302419	1		con_R.TH_R.SPG_count	-2.37273	0.575823	1		con_R.TH_R.SPG_count	-2.37273	0.575823	1
										con_R.TH_R.STG_count	-0.820965	0.661689	1		con_R.TH_R.STG_count	-0.820965	0.661689	1		con_R.TH_R.STG_count	-0.563183	0.790662	1		con_R.TH_R.STG_count	-0.563183	0.790662	1
										con_R.TH_R.SMG_count	-3.43733	0.15392	1		con_R.TH_R.SMG_count	-3.43733	0.15392	1		con_R.TH_R.SMG_count	-2.13804	0.432923	1		con_R.TH_R.SMG_count	-2.13804	0.432923	1
										con_R.TH_R.FP_count	0.00794366	0.908749	1		con_R.TH_R.FP_count	0.00794366	0.908749	1		con_R.TH_R.FP_count	-0.169261	0.0307527	1		con_R.TH_R.FP_count	-0.169261	0.0307527	1
										con_R.TH_R.TP_count	-0.200691	0.201004	1		con_R.TH_R.TP_count	-0.200691	0.201004	1		con_R.TH_R.TP_count	0.374548	0.0348002	1		con_R.TH_R.TP_count	0.374548	0.0348002	1
										con_R.TH_R.TTG_count	-0.880355	0.227533	1		con_R.TH_R.TTG_count	-0.880355	0.227533	1		con_R.TH_R.TTG_count	-0.0124208	0.987989	1		con_R.TH_R.TTG_count	-0.0124208	0.987989	1
										con_R.TH_R.IN_count	-4.83859	0.152744	1		con_R.TH_R.IN_count	-4.83859	0.152744	1		con_R.TH_R.IN_count	1.32611	0.728956	1		con_R.TH_R.IN_count	1.32611	0.728956	1
										con_R.TH_R.CER_count	1.8029	0.744285	1		con_R.TH_R.CER_count	1.8029	0.744285	1		con_R.TH_R.CER_count	0.958405	0.878135	1		con_R.TH_R.CER_count	0.958405	0.878135	1
										con_R.CA_R.PU_count	-11.2196	0.266564	1		con_R.CA_R.PU_count	-11.2196	0.266564	1		con_R.CA_R.PU_count	-20.1705	0.077316	1		con_R.CA_R.PU_count	-20.1705	0.077316	1
										con_R.CA_R.PA_count	1.8651	0.687578	1		con_R.CA_R.PA_count	1.8651	0.687578	1		con_R.CA_R.PA_count	-1.96251	0.708262	1		con_R.CA_R.PA_count	-1.96251	0.708262	1
										con_R.CA_R.HI_count	-0.216348	0.655383	1		con_R.CA_R.HI_count	-0.216348	0.655383	1		con_R.CA_R.HI_count	0.27576	0.614933	1		con_R.CA_R.HI_count	0.27576	0.614933	1
										con_R.CA_R.AM_count	0.217311	0.607519	1		con_R.CA_R.AM_count	0.217311	0.607519	1		con_R.CA_R.AM_count	0.0374335	0.937639	1		con_R.CA_R.AM_count	0.0374335	0.937639	1
										con_R.CA_R.AC_count	-0.024117	0.988024	1		con_R.CA_R.AC_count	-0.024117	0.988024	1		con_R.CA_R.AC_count	-0.0868134	0.961891	1		con_R.CA_R.AC_count	-0.0868134	0.961891	1
										con_R.CA_R.BSTS_count	-0.0922959	0.370296	1		con_R.CA_R.BSTS_count	-0.0922959	0.370296	1		con_R.CA_R.BSTS_count	-0.152725	0.189838	1		con_R.CA_R.BSTS_count	-0.152725	0.189838	1
										con_R.CA_R.CACG_count	-1.31112	0.695055	1		con_R.CA_R.CACG_count	-1.31112	0.695055	1		con_R.CA_R.CACG_count	-6.84867	0.0701289	1		con_R.CA_R.CACG_count	-6.84867	0.0701289	1
										con_R.CA_R.CMFG_count	0.158952	0.974266	1		con_R.CA_R.CMFG_count	0.158952	0.974266	1		con_R.CA_R.CMFG_count	1.15657	0.835571	1		con_R.CA_R.CMFG_count	1.15657	0.835571	1
										con_R.CA_R.CU_count	-0.00678094	0.548077	1		con_R.CA_R.CU_count	-0.00678094	0.548077	1		con_R.CA_R.CU_count	-0.0153843	0.228152	1		con_R.CA_R.CU_count	-0.0153843	0.228152	1
										con_R.CA_R.EC_count	0.0156404	0.371297	1		con_R.CA_R.EC_count	0.0156404	0.371297	1		con_R.CA_R.EC_count	0.0293027	0.138513	1		con_R.CA_R.EC_count	0.0293027	0.138513	1
										con_R.CA_R.FG_count	0.0242401	0.795575	1		con_R.CA_R.FG_count	0.0242401	0.795575	1		con_R.CA_R.FG_count	-0.0174691	0.868858	1		con_R.CA_R.FG_count	-0.0174691	0.868858	1
										con_R.CA_R.IPG_count	0.313873	0.204949	1		con_R.CA_R.IPG_count	0.313873	0.204949	1		con_R.CA_R.IPG_count	-0.124117	0.657607	1		con_R.CA_R.IPG_count	-0.124117	0.657607	1
										con_R.CA_R.ITG_count	-0.137793	0.387212	1		con_R.CA_R.ITG_count	-0.137793	0.387212	1		con_R.CA_R.ITG_count	-0.0584634	0.745623	1		con_R.CA_R.ITG_count	-0.0584634	0.745623	1
										con_R.CA_R.ICG_count	0.0540775	0.699141	1		con_R.CA_R.ICG_count	0.0540775	0.699141	1		con_R.CA_R.ICG_count	-0.127154	0.42161	1		con_R.CA_R.ICG_count	-0.127154	0.42161	1
										con_R.CA_R.LOG_count	0.0446802	0.498713	1		con_R.CA_R.LOG_count	0.0446802	0.498713	1		con_R.CA_R.LOG_count	0.00299433	0.96802	1		con_R.CA_R.LOG_count	0.00299433	0.96802	1
										con_R.CA_R.LOFG_count	-2.01166	0.778102	1		con_R.CA_R.LOFG_count	-2.01166	0.778102	1		con_R.CA_R.LOFG_count	-8.54449	0.289826	1		con_R.CA_R.LOFG_count	-8.54449	0.289826	1
										con_R.CA_R.LG_count	-0.0221456	0.469641	1		con_R.CA_R.LG_count	-0.0221456	0.469641	1		con_R.CA_R.LG_count	0.0236754	0.494242	1		con_R.CA_R.LG_count	0.0236754	0.494242	1
										con_R.CA_R.MOFG_count	6.41947	0.293221	1		con_R.CA_R.MOFG_count	6.41947	0.293221	1		con_R.CA_R.MOFG_count	-3.67641	0.59453	1		con_R.CA_R.MOFG_count	-3.67641	0.59453	1
										con_R.CA_R.MTG_count	-0.150443	0.348091	1		con_R.CA_R.MTG_count	-0.150443	0.348091	1		con_R.CA_R.MTG_count	-0.177297	0.328146	1		con_R.CA_R.MTG_count	-0.177297	0.328146	1
										con_R.CA_R.PHIG_count	-0.00702493	0.891435	1		con_R.CA_R.PHIG_count	-0.00702493	0.891435	1		con_R.CA_R.PHIG_count	-0.0111742	0.847751	1		con_R.CA_R.PHIG_count	-0.0111742	0.847751	1
										con_R.CA_R.PaCG_count	-0.159705	0.921618	1		con_R.CA_R.PaCG_count	-0.159705	0.921618	1		con_R.CA_R.PaCG_count	0.190183	0.917473	1		con_R.CA_R.PaCG_count	0.190183	0.917473	1
										con_R.CA_R.POP_count	-0.706115	0.796471	1		con_R.CA_R.POP_count	-0.706115	0.796471	1		con_R.CA_R.POP_count	-1.08521	0.725944	1		con_R.CA_R.POP_count	-1.08521	0.725944	1
										con_R.CA_R.POR_count	-0.754019	0.709554	1		con_R.CA_R.POR_count	-0.754019	0.709554	1		con_R.CA_R.POR_count	-4.3727	0.0560762	1		con_R.CA_R.POR_count	-4.3727	0.0560762	1
										con_R.CA_R.PTR_count	-4.44157	0.0727909	1		con_R.CA_R.PTR_count	-4.44157	0.0727909	1		con_R.CA_R.PTR_count	-2.52248	0.367628	1		con_R.CA_R.PTR_count	-2.52248	0.367628	1
										con_R.CA_R.PCAL_count	-0.0473738	0.0188977	1		con_R.CA_R.PCAL_count	-0.0473738	0.0188977	1		con_R.CA_R.PCAL_count	-0.024942	0.274528	1		con_R.CA_R.PCAL_count	-0.024942	0.274528	1
										con_R.CA_R.PoCG_count	0.178662	0.904405	1		con_R.CA_R.PoCG_count	0.178662	0.904405	1		con_R.CA_R.PoCG_count	-0.197192	0.906687	1		con_R.CA_R.PoCG_count	-0.197192	0.906687	1
										con_R.CA_R.PCG_count	-0.0150315	0.993798	1		con_R.CA_R.PCG_count	-0.0150315	0.993798	1		con_R.CA_R.PCG_count	-4.01229	0.06646	1		con_R.CA_R.PCG_count	-4.01229	0.06646	1
										con_R.CA_R.PrCG_count	-3.17828	0.638642	1		con_R.CA_R.PrCG_count	-3.17828	0.638642	1		con_R.CA_R.PrCG_count	0.295651	0.969186	1		con_R.CA_R.PrCG_count	0.295651	0.969186	1
										con_R.CA_R.PCU_count	-0.0572234	0.755314	1		con_R.CA_R.PCU_count	-0.0572234	0.755314	1		con_R.CA_R.PCU_count	-0.0907161	0.662193	1		con_R.CA_R.PCU_count	-0.0907161	0.662193	1
										con_R.CA_R.RACG_count	-3.96844	0.372791	1		con_R.CA_R.RACG_count	-3.96844	0.372791	1		con_R.CA_R.RACG_count	-9.38073	0.0624149	1		con_R.CA_R.RACG_count	-9.38073	0.0624149	1
										con_R.CA_R.RMFG_count	-5.85375	0.556793	1		con_R.CA_R.RMFG_count	-5.85375	0.556793	1		con_R.CA_R.RMFG_count	3.33713	0.767056	1		con_R.CA_R.RMFG_count	3.33713	0.767056	1
										con_R.CA_R.SFG_count	-7.57869	0.454574	1		con_R.CA_R.SFG_count	-7.57869	0.454574	1		con_R.CA_R.SFG_count	-6.51715	0.569588	1		con_R.CA_R.SFG_count	-6.51715	0.569588	1
										con_R.CA_R.SPG_count	0.675596	0.211527	1		con_R.CA_R.SPG_count	0.675596	0.211527	1		con_R.CA_R.SPG_count	0.308535	0.613894	1		con_R.CA_R.SPG_count	0.308535	0.613894	1
										con_R.CA_R.STG_count	0.0417913	0.838632	1		con_R.CA_R.STG_count	0.0417913	0.838632	1		con_R.CA_R.STG_count	-0.101839	0.66078	1		con_R.CA_R.STG_count	-0.101839	0.66078	1
										con_R.CA_R.SMG_count	0.688253	0.330005	1		con_R.CA_R.SMG_count	0.688253	0.330005	1		con_R.CA_R.SMG_count	-0.781802	0.327833	1		con_R.CA_R.SMG_count	-0.781802	0.327833	1
										con_R.CA_R.FP_count	-1.57579	0.0849337	1		con_R.CA_R.FP_count	-1.57579	0.0849337	1		con_R.CA_R.FP_count	-1.90471	0.0655515	1		con_R.CA_R.FP_count	-1.90471	0.0655515	1
										con_R.CA_R.TP_count	-0.0326494	0.488717	1		con_R.CA_R.TP_count	-0.0326494	0.488717	1		con_R.CA_R.TP_count	0.0270685	0.611742	1		con_R.CA_R.TP_count	0.0270685	0.611742	1
										con_R.CA_R.TTG_count	-0.123728	0.328556	1		con_R.CA_R.TTG_count	-0.123728	0.328556	1		con_R.CA_R.TTG_count	-0.182397	0.20276	1		con_R.CA_R.TTG_count	-0.182397	0.20276	1
										con_R.CA_R.IN_count	-7.47173	0.0229879	1		con_R.CA_R.IN_count	-7.47173	0.0229879	1		con_R.CA_R.IN_count	-5.93346	0.110398	1		con_R.CA_R.IN_count	-5.93346	0.110398	1
										con_R.CA_R.CER_count	-0.171093	0.698169	1		con_R.CA_R.CER_count	-0.171093	0.698169	1		con_R.CA_R.CER_count	-0.160186	0.748161	1		con_R.CA_R.CER_count	-0.160186	0.748161	1
										con_R.PU_R.PA_count	-1.30246	0.797414	1		con_R.PU_R.PA_count	-1.30246	0.797414	1		con_R.PU_R.PA_count	-8.97477	0.117728	1		con_R.PU_R.PA_count	-8.97477	0.117728	1
										con_R.PU_R.HI_count	-3.23817	0.340871	1		con_R.PU_R.HI_count	-3.23817	0.340871	1		con_R.PU_R.HI_count	-2.42943	0.527467	1		con_R.PU_R.HI_count	-2.42943	0.527467	1
										con_R.PU_R.AM_count	-2.36111	0.615815	1		con_R.PU_R.AM_count	-2.36111	0.615815	1		con_R.PU_R.AM_count	-1.94443	0.714795	1		con_R.PU_R.AM_count	-1.94443	0.714795	1
										con_R.PU_R.AC_count	-5.9139	0.0702237	1		con_R.PU_R.AC_count	-5.9139	0.0702237	1		con_R.PU_R.AC_count	-9.60078	0.009332	1		con_R.PU_R.AC_count	-9.60078	0.009332	1
										con_R.PU_R.BSTS_count	-0.144898	0.822328	1		con_R.PU_R.BSTS_count	-0.144898	0.822328	1		con_R.PU_R.BSTS_count	0.285437	0.69567	1		con_R.PU_R.BSTS_count	0.285437	0.69567	1
										con_R.PU_R.CACG_count	-2.37789	0.149432	1		con_R.PU_R.CACG_count	-2.37789	0.149432	1		con_R.PU_R.CACG_count	-1.62972	0.382331	1		con_R.PU_R.CACG_count	-1.62972	0.382331	1
										con_R.PU_R.CMFG_count	-5.8912	0.105097	1		con_R.PU_R.CMFG_count	-5.8912	0.105097	1		con_R.PU_R.CMFG_count	-4.65748	0.257248	1		con_R.PU_R.CMFG_count	-4.65748	0.257248	1
										con_R.PU_R.CU_count	-0.195625	0.479077	1		con_R.PU_R.CU_count	-0.195625	0.479077	1		con_R.PU_R.CU_count	-0.0560259	0.857741	1		con_R.PU_R.CU_count	-0.0560259	0.857741	1
										con_R.PU_R.EC_count	-0.0950311	0.816408	1		con_R.PU_R.EC_count	-0.0950311	0.816408	1		con_R.PU_R.EC_count	-0.473525	0.306273	1		con_R.PU_R.EC_count	-0.473525	0.306273	1
										con_R.PU_R.FG_count	-3.78944	0.0525576	1		con_R.PU_R.FG_count	-3.78944	0.0525576	1		con_R.PU_R.FG_count	-3.42826	0.120963	1		con_R.PU_R.FG_count	-3.42826	0.120963	1
										con_R.PU_R.IPG_count	2.33751	0.18524	1		con_R.PU_R.IPG_count	2.33751	0.18524	1		con_R.PU_R.IPG_count	1.60403	0.421477	1		con_R.PU_R.IPG_count	1.60403	0.421477	1
										con_R.PU_R.ITG_count	-0.90454	0.736474	1		con_R.PU_R.ITG_count	-0.90454	0.736474	1		con_R.PU_R.ITG_count	0.198031	0.948053	1		con_R.PU_R.ITG_count	0.198031	0.948053	1
										con_R.PU_R.ICG_count	0.124941	0.686837	1		con_R.PU_R.ICG_count	0.124941	0.686837	1		con_R.PU_R.ICG_count	0.448462	0.200627	1		con_R.PU_R.ICG_count	0.448462	0.200627	1
										con_R.PU_R.LOG_count	0.997692	0.564808	1		con_R.PU_R.LOG_count	0.997692	0.564808	1		con_R.PU_R.LOG_count	-0.337522	0.863257	1		con_R.PU_R.LOG_count	-0.337522	0.863257	1
										con_R.PU_R.LOFG_count	0.844723	0.940499	1		con_R.PU_R.LOFG_count	0.844723	0.940499	1		con_R.PU_R.LOFG_count	-11.3902	0.373426	1		con_R.PU_R.LOFG_count	-11.3902	0.373426	1
										con_R.PU_R.LG_count	-1.75874	0.0310283	1		con_R.PU_R.LG_count	-1.75874	0.0310283	1		con_R.PU_R.LG_count	-0.744854	0.419359	1		con_R.PU_R.LG_count	-0.744854	0.419359	1
										con_R.PU_R.MOFG_count	-0.50549	0.848628	1		con_R.PU_R.MOFG_count	-0.50549	0.848628	1		con_R.PU_R.MOFG_count	-4.78517	0.110034	1		con_R.PU_R.MOFG_count	-4.78517	0.110034	1
										con_R.PU_R.MTG_count	0.603221	0.805572	1		con_R.PU_R.MTG_count	0.603221	0.805572	1		con_R.PU_R.MTG_count	2.366	0.393229	1		con_R.PU_R.MTG_count	2.366	0.393229	1
										con_R.PU_R.PHIG_count	0.118176	0.774651	1		con_R.PU_R.PHIG_count	0.118176	0.774651	1		con_R.PU_R.PHIG_count	-0.448265	0.336863	1		con_R.PU_R.PHIG_count	-0.448265	0.336863	1
										con_R.PU_R.PaCG_count	-0.719122	0.712099	1		con_R.PU_R.PaCG_count	-0.719122	0.712099	1		con_R.PU_R.PaCG_count	-2.61943	0.234516	1		con_R.PU_R.PaCG_count	-2.61943	0.234516	1
										con_R.PU_R.POP_count	0.000760789	0.999691	1		con_R.PU_R.POP_count	0.000760789	0.999691	1		con_R.PU_R.POP_count	3.00033	0.176616	1		con_R.PU_R.POP_count	3.00033	0.176616	1
										con_R.PU_R.POR_count	1.27143	0.428677	1		con_R.PU_R.POR_count	1.27143	0.428677	1		con_R.PU_R.POR_count	-1.3871	0.445129	1		con_R.PU_R.POR_count	-1.3871	0.445129	1
										con_R.PU_R.PTR_count	0.867709	0.758376	1		con_R.PU_R.PTR_count	0.867709	0.758376	1		con_R.PU_R.PTR_count	0.897555	0.778418	1		con_R.PU_R.PTR_count	0.897555	0.778418	1
										con_R.PU_R.PCAL_count	-0.446922	0.302466	1		con_R.PU_R.PCAL_count	-0.446922	0.302466	1		con_R.PU_R.PCAL_count	-0.462094	0.34578	1		con_R.PU_R.PCAL_count	-0.462094	0.34578	1
										con_R.PU_R.PoCG_count	-3.81836	0.263273	1		con_R.PU_R.PoCG_count	-3.81836	0.263273	1		con_R.PU_R.PoCG_count	-6.2701	0.104249	1		con_R.PU_R.PoCG_count	-6.2701	0.104249	1
										con_R.PU_R.PCG_count	-0.967677	0.381522	1		con_R.PU_R.PCG_count	-0.967677	0.381522	1		con_R.PU_R.PCG_count	-1.01049	0.419042	1		con_R.PU_R.PCG_count	-1.01049	0.419042	1
										con_R.PU_R.PrCG_count	-8.77858	0.198626	1		con_R.PU_R.PrCG_count	-8.77858	0.198626	1		con_R.PU_R.PrCG_count	-20.5468	0.00777958	1		con_R.PU_R.PrCG_count	-20.5468	0.00777958	1
										con_R.PU_R.PCU_count	-0.594265	0.544792	1		con_R.PU_R.PCU_count	-0.594265	0.544792	1		con_R.PU_R.PCU_count	-0.329313	0.766654	1		con_R.PU_R.PCU_count	-0.329313	0.766654	1
										con_R.PU_R.RACG_count	-1.27272	0.538228	1		con_R.PU_R.RACG_count	-1.27272	0.538228	1		con_R.PU_R.RACG_count	-1.25253	0.592204	1		con_R.PU_R.RACG_count	-1.25253	0.592204	1
										con_R.PU_R.RMFG_count	2.09361	0.714744	1		con_R.PU_R.RMFG_count	2.09361	0.714744	1		con_R.PU_R.RMFG_count	7.78161	0.229594	1		con_R.PU_R.RMFG_count	7.78161	0.229594	1
										con_R.PU_R.SFG_count	-9.67431	0.162289	1		con_R.PU_R.SFG_count	-9.67431	0.162289	1		con_R.PU_R.SFG_count	-3.90472	0.617979	1		con_R.PU_R.SFG_count	-3.90472	0.617979	1
										con_R.PU_R.SPG_count	-0.685328	0.783261	1		con_R.PU_R.SPG_count	-0.685328	0.783261	1		con_R.PU_R.SPG_count	-0.808045	0.774262	1		con_R.PU_R.SPG_count	-0.808045	0.774262	1
										con_R.PU_R.STG_count	2.24228	0.35908	1		con_R.PU_R.STG_count	2.24228	0.35908	1		con_R.PU_R.STG_count	2.76206	0.317784	1		con_R.PU_R.STG_count	2.76206	0.317784	1
										con_R.PU_R.SMG_count	-0.0687419	0.96934	1		con_R.PU_R.SMG_count	-0.0687419	0.96934	1		con_R.PU_R.SMG_count	0.235412	0.907336	1		con_R.PU_R.SMG_count	0.235412	0.907336	1
										con_R.PU_R.FP_count	-0.377146	0.327935	1		con_R.PU_R.FP_count	-0.377146	0.327935	1		con_R.PU_R.FP_count	-0.592241	0.174286	1		con_R.PU_R.FP_count	-0.592241	0.174286	1
										con_R.PU_R.TP_count	0.491372	0.626494	1		con_R.PU_R.TP_count	0.491372	0.626494	1		con_R.PU_R.TP_count	0.0267395	0.981316	1		con_R.PU_R.TP_count	0.0267395	0.981316	1
										con_R.PU_R.TTG_count	-0.509573	0.301084	1		con_R.PU_R.TTG_count	-0.509573	0.301084	1		con_R.PU_R.TTG_count	0.348148	0.532132	1		con_R.PU_R.TTG_count	0.348148	0.532132	1
										con_R.PU_R.IN_count	-16.1892	0.459062	1		con_R.PU_R.IN_count	-16.1892	0.459062	1		con_R.PU_R.IN_count	4.29875	0.861986	1		con_R.PU_R.IN_count	4.29875	0.861986	1
										con_R.PU_R.CER_count	-1.91934	0.0321599	1		con_R.PU_R.CER_count	-1.91934	0.0321599	1		con_R.PU_R.CER_count	-2.45412	0.0154098	1		con_R.PU_R.CER_count	-2.45412	0.0154098	1
										con_R.PA_R.HI_count	-1.36251	0.742469	1		con_R.PA_R.HI_count	-1.36251	0.742469	1		con_R.PA_R.HI_count	-0.509211	0.913524	1		con_R.PA_R.HI_count	-0.509211	0.913524	1
										con_R.PA_R.AM_count	0.287304	0.883102	1		con_R.PA_R.AM_count	0.287304	0.883102	1		con_R.PA_R.AM_count	-3.72755	0.0915495	1		con_R.PA_R.AM_count	-3.72755	0.0915495	1
										con_R.PA_R.AC_count	-0.41105	0.648609	1		con_R.PA_R.AC_count	-0.41105	0.648609	1		con_R.PA_R.AC_count	-1.13225	0.266965	1		con_R.PA_R.AC_count	-1.13225	0.266965	1
										con_R.PA_R.BSTS_count	0.0828811	0.40915	1		con_R.PA_R.BSTS_count	0.0828811	0.40915	1		con_R.PA_R.BSTS_count	-0.134621	0.235781	1		con_R.PA_R.BSTS_count	-0.134621	0.235781	1
										con_R.PA_R.CACG_count	-0.375534	0.122243	1		con_R.PA_R.CACG_count	-0.375534	0.122243	1		con_R.PA_R.CACG_count	-0.253475	0.356344	1		con_R.PA_R.CACG_count	-0.253475	0.356344	1
										con_R.PA_R.CMFG_count	-3.03052	0.0985061	1		con_R.PA_R.CMFG_count	-3.03052	0.0985061	1		con_R.PA_R.CMFG_count	-1.71294	0.408974	1		con_R.PA_R.CMFG_count	-1.71294	0.408974	1
										con_R.PA_R.CU_count	-0.0878754	0.346085	1		con_R.PA_R.CU_count	-0.0878754	0.346085	1		con_R.PA_R.CU_count	-0.0963223	0.36109	1		con_R.PA_R.CU_count	-0.0963223	0.36109	1
										con_R.PA_R.EC_count	0.0894779	0.53404	1		con_R.PA_R.EC_count	0.0894779	0.53404	1		con_R.PA_R.EC_count	0.0640933	0.693659	1		con_R.PA_R.EC_count	0.0640933	0.693659	1
										con_R.PA_R.FG_count	-0.0269419	0.943867	1		con_R.PA_R.FG_count	-0.0269419	0.943867	1		con_R.PA_R.FG_count	0.101967	0.813702	1		con_R.PA_R.FG_count	0.101967	0.813702	1
										con_R.PA_R.IPG_count	0.335282	0.63193	1		con_R.PA_R.IPG_count	0.335282	0.63193	1		con_R.PA_R.IPG_count	-0.537862	0.496795	1		con_R.PA_R.IPG_count	-0.537862	0.496795	1
										con_R.PA_R.ITG_count	0.634639	0.293272	1		con_R.PA_R.ITG_count	0.634639	0.293272	1		con_R.PA_R.ITG_count	0.747196	0.27386	1		con_R.PA_R.ITG_count	0.747196	0.27386	1
										con_R.PA_R.ICG_count	0.0754344	0.521543	1		con_R.PA_R.ICG_count	0.0754344	0.521543	1		con_R.PA_R.ICG_count	0.023598	0.859264	1		con_R.PA_R.ICG_count	0.023598	0.859264	1
										con_R.PA_R.LOG_count	-0.238404	0.638539	1		con_R.PA_R.LOG_count	-0.238404	0.638539	1		con_R.PA_R.LOG_count	-0.536495	0.349878	1		con_R.PA_R.LOG_count	-0.536495	0.349878	1
										con_R.PA_R.LOFG_count	1.25078	0.400491	1		con_R.PA_R.LOFG_count	1.25078	0.400491	1		con_R.PA_R.LOFG_count	-1.05704	0.529806	1		con_R.PA_R.LOFG_count	-1.05704	0.529806	1
										con_R.PA_R.LG_count	-0.181244	0.293001	1		con_R.PA_R.LG_count	-0.181244	0.293001	1		con_R.PA_R.LG_count	0.187565	0.335888	1		con_R.PA_R.LG_count	0.187565	0.335888	1
										con_R.PA_R.MOFG_count	-0.150127	0.790403	1		con_R.PA_R.MOFG_count	-0.150127	0.790403	1		con_R.PA_R.MOFG_count	0.0413143	0.948428	1		con_R.PA_R.MOFG_count	0.0413143	0.948428	1
										con_R.PA_R.MTG_count	0.170573	0.64661	1		con_R.PA_R.MTG_count	0.170573	0.64661	1		con_R.PA_R.MTG_count	0.43463	0.301549	1		con_R.PA_R.MTG_count	0.43463	0.301549	1
										con_R.PA_R.PHIG_count	0.0376839	0.858438	1		con_R.PA_R.PHIG_count	0.0376839	0.858438	1		con_R.PA_R.PHIG_count	-0.0448379	0.851135	1		con_R.PA_R.PHIG_count	-0.0448379	0.851135	1
										con_R.PA_R.PaCG_count	0.582681	0.66248	1		con_R.PA_R.PaCG_count	0.582681	0.66248	1		con_R.PA_R.PaCG_count	-0.737216	0.625292	1		con_R.PA_R.PaCG_count	-0.737216	0.625292	1
										con_R.PA_R.POP_count	-1.03741	0.0789903	1		con_R.PA_R.POP_count	-1.03741	0.0789903	1		con_R.PA_R.POP_count	-0.593201	0.374485	1		con_R.PA_R.POP_count	-0.593201	0.374485	1
										con_R.PA_R.POR_count	-0.0406593	0.859445	1		con_R.PA_R.POR_count	-0.0406593	0.859445	1		con_R.PA_R.POR_count	-0.244051	0.347229	1		con_R.PA_R.POR_count	-0.244051	0.347229	1
										con_R.PA_R.PTR_count	-0.603043	0.0835523	1		con_R.PA_R.PTR_count	-0.603043	0.0835523	1		con_R.PA_R.PTR_count	-0.252673	0.52148	1		con_R.PA_R.PTR_count	-0.252673	0.52148	1
										con_R.PA_R.PCAL_count	-0.201028	0.0972551	1		con_R.PA_R.PCAL_count	-0.201028	0.0972551	1		con_R.PA_R.PCAL_count	-0.288243	0.0354774	1		con_R.PA_R.PCAL_count	-0.288243	0.0354774	1
										con_R.PA_R.PoCG_count	-0.220395	0.912851	1		con_R.PA_R.PoCG_count	-0.220395	0.912851	1		con_R.PA_R.PoCG_count	-2.30725	0.310949	1		con_R.PA_R.PoCG_count	-2.30725	0.310949	1
										con_R.PA_R.PCG_count	-0.321055	0.497341	1		con_R.PA_R.PCG_count	-0.321055	0.497341	1		con_R.PA_R.PCG_count	-0.345382	0.518515	1		con_R.PA_R.PCG_count	-0.345382	0.518515	1
										con_R.PA_R.PrCG_count	0.292594	0.962598	1		con_R.PA_R.PrCG_count	0.292594	0.962598	1		con_R.PA_R.PrCG_count	-4.88882	0.488371	1		con_R.PA_R.PrCG_count	-4.88882	0.488371	1
										con_R.PA_R.PCU_count	-0.294892	0.50633	1		con_R.PA_R.PCU_count	-0.294892	0.50633	1		con_R.PA_R.PCU_count	-0.137089	0.784705	1		con_R.PA_R.PCU_count	-0.137089	0.784705	1
										con_R.PA_R.RACG_count	0.0574401	0.778667	1		con_R.PA_R.RACG_count	0.0574401	0.778667	1		con_R.PA_R.RACG_count	-0.162081	0.483096	1		con_R.PA_R.RACG_count	-0.162081	0.483096	1
										con_R.PA_R.RMFG_count	-1.8661	0.190592	1		con_R.PA_R.RMFG_count	-1.8661	0.190592	1		con_R.PA_R.RMFG_count	-0.745513	0.643833	1		con_R.PA_R.RMFG_count	-0.745513	0.643833	1
										con_R.PA_R.SFG_count	-2.7399	0.270772	1		con_R.PA_R.SFG_count	-2.7399	0.270772	1		con_R.PA_R.SFG_count	-1.50567	0.592546	1		con_R.PA_R.SFG_count	-1.50567	0.592546	1
										con_R.PA_R.SPG_count	-0.208834	0.857552	1		con_R.PA_R.SPG_count	-0.208834	0.857552	1		con_R.PA_R.SPG_count	-1.70421	0.195178	1		con_R.PA_R.SPG_count	-1.70421	0.195178	1
										con_R.PA_R.STG_count	-0.161676	0.582286	1		con_R.PA_R.STG_count	-0.161676	0.582286	1		con_R.PA_R.STG_count	-0.173427	0.601835	1		con_R.PA_R.STG_count	-0.173427	0.601835	1
										con_R.PA_R.SMG_count	-0.0260827	0.970719	1		con_R.PA_R.SMG_count	-0.0260827	0.970719	1		con_R.PA_R.SMG_count	-0.688921	0.391223	1		con_R.PA_R.SMG_count	-0.688921	0.391223	1
										con_R.PA_R.FP_count	0.0127655	0.71279	1		con_R.PA_R.FP_count	0.0127655	0.71279	1		con_R.PA_R.FP_count	-0.0390668	0.319123	1		con_R.PA_R.FP_count	-0.0390668	0.319123	1
										con_R.PA_R.TP_count	0.137645	0.444991	1		con_R.PA_R.TP_count	0.137645	0.444991	1		con_R.PA_R.TP_count	0.157798	0.438742	1		con_R.PA_R.TP_count	0.157798	0.438742	1
										con_R.PA_R.TTG_count	-0.0988521	0.268975	1		con_R.PA_R.TTG_count	-0.0988521	0.268975	1		con_R.PA_R.TTG_count	-0.173247	0.0866408	1		con_R.PA_R.TTG_count	-0.173247	0.0866408	1
										con_R.PA_R.IN_count	-3.4103	0.171226	1		con_R.PA_R.IN_count	-3.4103	0.171226	1		con_R.PA_R.IN_count	-0.568773	0.84009	1		con_R.PA_R.IN_count	-0.568773	0.84009	1
										con_R.PA_R.CER_count	-0.942631	0.622569	1		con_R.PA_R.CER_count	-0.942631	0.622569	1		con_R.PA_R.CER_count	-3.92937	0.0695634	1		con_R.PA_R.CER_count	-3.92937	0.0695634	1
										con_R.HI_R.AM_count	-4.68257	0.0842826	1		con_R.HI_R.AM_count	-4.68257	0.0842826	1		con_R.HI_R.AM_count	-1.82778	0.551302	1		con_R.HI_R.AM_count	-1.82778	0.551302	1
										con_R.HI_R.AC_count	0.0997842	0.345254	1		con_R.HI_R.AC_count	0.0997842	0.345254	1		con_R.HI_R.AC_count	-0.175312	0.142514	1		con_R.HI_R.AC_count	-0.175312	0.142514	1
										con_R.HI_R.BSTS_count	-0.0209997	0.980521	1		con_R.HI_R.BSTS_count	-0.0209997	0.980521	1		con_R.HI_R.BSTS_count	-0.698562	0.472598	1		con_R.HI_R.BSTS_count	-0.698562	0.472598	1
										con_R.HI_R.CACG_count	-0.290314	0.0332195	1		con_R.HI_R.CACG_count	-0.290314	0.0332195	1		con_R.HI_R.CACG_count	-0.188625	0.221232	1		con_R.HI_R.CACG_count	-0.188625	0.221232	1
										con_R.HI_R.CMFG_count	-0.022543	0.928303	1		con_R.HI_R.CMFG_count	-0.022543	0.928303	1		con_R.HI_R.CMFG_count	0.424234	0.134233	1		con_R.HI_R.CMFG_count	0.424234	0.134233	1
										con_R.HI_R.CU_count	-0.208986	0.501827	1		con_R.HI_R.CU_count	-0.208986	0.501827	1		con_R.HI_R.CU_count	-0.0933305	0.790832	1		con_R.HI_R.CU_count	-0.0933305	0.790832	1
										con_R.HI_R.EC_count	-4.83813	0.446806	1		con_R.HI_R.EC_count	-4.83813	0.446806	1		con_R.HI_R.EC_count	7.16652	0.318997	1		con_R.HI_R.EC_count	7.16652	0.318997	1
										con_R.HI_R.FG_count	-0.188925	0.986968	1		con_R.HI_R.FG_count	-0.188925	0.986968	1		con_R.HI_R.FG_count	7.43001	0.569987	1		con_R.HI_R.FG_count	7.43001	0.569987	1
										con_R.HI_R.IPG_count	0.979144	0.414167	1		con_R.HI_R.IPG_count	0.979144	0.414167	1		con_R.HI_R.IPG_count	1.369	0.312664	1		con_R.HI_R.IPG_count	1.369	0.312664	1
										con_R.HI_R.ITG_count	-2.69056	0.6235	1		con_R.HI_R.ITG_count	-2.69056	0.6235	1		con_R.HI_R.ITG_count	1.52533	0.805606	1		con_R.HI_R.ITG_count	1.52533	0.805606	1
										con_R.HI_R.ICG_count	-0.198425	0.882179	1		con_R.HI_R.ICG_count	-0.198425	0.882179	1		con_R.HI_R.ICG_count	0.0369187	0.980545	1		con_R.HI_R.ICG_count	0.0369187	0.980545	1
										con_R.HI_R.LOG_count	0.190943	0.91074	1		con_R.HI_R.LOG_count	0.190943	0.91074	1		con_R.HI_R.LOG_count	-1.47944	0.442412	1		con_R.HI_R.LOG_count	-1.47944	0.442412	1
										con_R.HI_R.LOFG_count	1.13347	0.197221	1		con_R.HI_R.LOFG_count	1.13347	0.197221	1		con_R.HI_R.LOFG_count	0.0577941	0.953639	1		con_R.HI_R.LOFG_count	0.0577941	0.953639	1
										con_R.HI_R.LG_count	-2.22154	0.364093	1		con_R.HI_R.LG_count	-2.22154	0.364093	1		con_R.HI_R.LG_count	-0.786364	0.776347	1		con_R.HI_R.LG_count	-0.786364	0.776347	1
										con_R.HI_R.MOFG_count	-0.15538	0.368124	1		con_R.HI_R.MOFG_count	-0.15538	0.368124	1		con_R.HI_R.MOFG_count	-0.449221	0.0213604	1		con_R.HI_R.MOFG_count	-0.449221	0.0213604	1
										con_R.HI_R.MTG_count	0.728637	0.841291	1		con_R.HI_R.MTG_count	0.728637	0.841291	1		con_R.HI_R.MTG_count	3.33595	0.417514	1		con_R.HI_R.MTG_count	3.33595	0.417514	1
										con_R.HI_R.PHIG_count	-4.57646	0.473166	1		con_R.HI_R.PHIG_count	-4.57646	0.473166	1		con_R.HI_R.PHIG_count	1.56404	0.828375	1		con_R.HI_R.PHIG_count	1.56404	0.828375	1
										con_R.HI_R.PaCG_count	-0.095003	0.744035	1		con_R.HI_R.PaCG_count	-0.095003	0.744035	1		con_R.HI_R.PaCG_count	-0.247559	0.451799	1		con_R.HI_R.PaCG_count	-0.247559	0.451799	1
										con_R.HI_R.POP_count	0.0387014	0.614781	1		con_R.HI_R.POP_count	0.0387014	0.614781	1		con_R.HI_R.POP_count	0.160726	0.0645187	1		con_R.HI_R.POP_count	0.160726	0.0645187	1
										con_R.HI_R.POR_count	0.0328715	0.656708	1		con_R.HI_R.POR_count	0.0328715	0.656708	1		con_R.HI_R.POR_count	0.0721473	0.38831	1		con_R.HI_R.POR_count	0.0721473	0.38831	1
										con_R.HI_R.PTR_count	-0.0350499	0.647856	1		con_R.HI_R.PTR_count	-0.0350499	0.647856	1		con_R.HI_R.PTR_count	0.122047	0.159557	1		con_R.HI_R.PTR_count	0.122047	0.159557	1
										con_R.HI_R.PCAL_count	-0.358327	0.53778	1		con_R.HI_R.PCAL_count	-0.358327	0.53778	1		con_R.HI_R.PCAL_count	-0.520268	0.428856	1		con_R.HI_R.PCAL_count	-0.520268	0.428856	1
										con_R.HI_R.PoCG_count	-0.307036	0.569805	1		con_R.HI_R.PoCG_count	-0.307036	0.569805	1		con_R.HI_R.PoCG_count	0.237141	0.69789	1		con_R.HI_R.PoCG_count	0.237141	0.69789	1
										con_R.HI_R.PCG_count	-0.497878	0.0506997	1		con_R.HI_R.PCG_count	-0.497878	0.0506997	1		con_R.HI_R.PCG_count	-0.510031	0.0767187	1		con_R.HI_R.PCG_count	-0.510031	0.0767187	1
										con_R.HI_R.PrCG_count	-0.158878	0.913788	1		con_R.HI_R.PrCG_count	-0.158878	0.913788	1		con_R.HI_R.PrCG_count	0.621316	0.708109	1		con_R.HI_R.PrCG_count	0.621316	0.708109	1
										con_R.HI_R.PCU_count	-0.783995	0.613927	1		con_R.HI_R.PCU_count	-0.783995	0.613927	1		con_R.HI_R.PCU_count	-1.44035	0.412437	1		con_R.HI_R.PCU_count	-1.44035	0.412437	1
										con_R.HI_R.RACG_count	-0.0346351	0.651445	1		con_R.HI_R.RACG_count	-0.0346351	0.651445	1		con_R.HI_R.RACG_count	-0.0587395	0.498072	1		con_R.HI_R.RACG_count	-0.0587395	0.498072	1
										con_R.HI_R.RMFG_count	0.3046	0.175494	1		con_R.HI_R.RMFG_count	0.3046	0.175494	1		con_R.HI_R.RMFG_count	0.53265	0.0361457	1		con_R.HI_R.RMFG_count	0.53265	0.0361457	1
										con_R.HI_R.SFG_count	-0.010446	0.981538	1		con_R.HI_R.SFG_count	-0.010446	0.981538	1		con_R.HI_R.SFG_count	0.742314	0.145837	1		con_R.HI_R.SFG_count	0.742314	0.145837	1
										con_R.HI_R.SPG_count	-1.66811	0.105368	1		con_R.HI_R.SPG_count	-1.66811	0.105368	1		con_R.HI_R.SPG_count	-1.22882	0.291514	1		con_R.HI_R.SPG_count	-1.22882	0.291514	1
										con_R.HI_R.STG_count	2.03616	0.510665	1		con_R.HI_R.STG_count	2.03616	0.510665	1		con_R.HI_R.STG_count	1.07955	0.757776	1		con_R.HI_R.STG_count	1.07955	0.757776	1
										con_R.HI_R.SMG_count	-0.706292	0.0675925	1		con_R.HI_R.SMG_count	-0.706292	0.0675925	1		con_R.HI_R.SMG_count	-0.204919	0.639181	1		con_R.HI_R.SMG_count	-0.204919	0.639181	1
										con_R.HI_R.FP_count	-0.00102565	0.940234	1		con_R.HI_R.FP_count	-0.00102565	0.940234	1		con_R.HI_R.FP_count	-0.0108293	0.483894	1		con_R.HI_R.FP_count	-0.0108293	0.483894	1
										con_R.HI_R.TP_count	-1.14621	0.38035	1		con_R.HI_R.TP_count	-1.14621	0.38035	1		con_R.HI_R.TP_count	0.216213	0.883663	1		con_R.HI_R.TP_count	0.216213	0.883663	1
										con_R.HI_R.TTG_count	-0.128119	0.49743	1		con_R.HI_R.TTG_count	-0.128119	0.49743	1		con_R.HI_R.TTG_count	-0.0250007	0.906792	1		con_R.HI_R.TTG_count	-0.0250007	0.906792	1
										con_R.HI_R.IN_count	-3.50651	0.36092	1		con_R.HI_R.IN_count	-3.50651	0.36092	1		con_R.HI_R.IN_count	-4.26572	0.325683	1		con_R.HI_R.IN_count	-4.26572	0.325683	1
										con_R.HI_R.CER_count	0.299062	0.542322	1		con_R.HI_R.CER_count	0.299062	0.542322	1		con_R.HI_R.CER_count	0.0442123	0.936512	1		con_R.HI_R.CER_count	0.0442123	0.936512	1
										con_R.AM_R.AC_count	-0.149291	0.717335	1		con_R.AM_R.AC_count	-0.149291	0.717335	1		con_R.AM_R.AC_count	-0.0638196	0.891147	1		con_R.AM_R.AC_count	-0.0638196	0.891147	1
										con_R.AM_R.BSTS_count	-0.0836648	0.208439	1		con_R.AM_R.BSTS_count	-0.0836648	0.208439	1		con_R.AM_R.BSTS_count	-0.081056	0.281199	1		con_R.AM_R.BSTS_count	-0.081056	0.281199	1
										con_R.AM_R.CACG_count	0.00722452	0.616055	1		con_R.AM_R.CACG_count	0.00722452	0.616055	1		con_R.AM_R.CACG_count	0.00688569	0.672562	1		con_R.AM_R.CACG_count	0.00688569	0.672562	1
										con_R.AM_R.CMFG_count	-0.0268835	0.646783	1		con_R.AM_R.CMFG_count	-0.0268835	0.646783	1		con_R.AM_R.CMFG_count	-0.0175177	0.791745	1		con_R.AM_R.CMFG_count	-0.0175177	0.791745	1
										con_R.AM_R.CU_count	-0.075496	0.203356	1		con_R.AM_R.CU_count	-0.075496	0.203356	1		con_R.AM_R.CU_count	-0.0726582	0.279	1		con_R.AM_R.CU_count	-0.0726582	0.279	1
										con_R.AM_R.EC_count	0.446022	0.926782	1		con_R.AM_R.EC_count	0.446022	0.926782	1		con_R.AM_R.EC_count	2.76419	0.614523	1		con_R.AM_R.EC_count	2.76419	0.614523	1
										con_R.AM_R.FG_count	-4.78351	0.157158	1		con_R.AM_R.FG_count	-4.78351	0.157158	1		con_R.AM_R.FG_count	-6.08666	0.111412	1		con_R.AM_R.FG_count	-6.08666	0.111412	1
										con_R.AM_R.IPG_count	0.0924058	0.760198	1		con_R.AM_R.IPG_count	0.0924058	0.760198	1		con_R.AM_R.IPG_count	-0.287906	0.400361	1		con_R.AM_R.IPG_count	-0.287906	0.400361	1
										con_R.AM_R.ITG_count	-4.96319	0.12701	1		con_R.AM_R.ITG_count	-4.96319	0.12701	1		con_R.AM_R.ITG_count	-3.3156	0.367374	1		con_R.AM_R.ITG_count	-3.3156	0.367374	1
										con_R.AM_R.ICG_count	0.130067	0.061317	1		con_R.AM_R.ICG_count	0.130067	0.061317	1		con_R.AM_R.ICG_count	0.0781438	0.320224	1		con_R.AM_R.ICG_count	0.0781438	0.320224	1
										con_R.AM_R.LOG_count	-0.709913	0.130624	1		con_R.AM_R.LOG_count	-0.709913	0.130624	1		con_R.AM_R.LOG_count	-0.545704	0.304195	1		con_R.AM_R.LOG_count	-0.545704	0.304195	1
										con_R.AM_R.LOFG_count	0.666641	0.650368	1		con_R.AM_R.LOFG_count	0.666641	0.650368	1		con_R.AM_R.LOFG_count	0.528978	0.750453	1		con_R.AM_R.LOFG_count	0.528978	0.750453	1
										con_R.AM_R.LG_count	-0.425037	0.0738077	1		con_R.AM_R.LG_count	-0.425037	0.0738077	1		con_R.AM_R.LG_count	-0.216985	0.419681	1		con_R.AM_R.LG_count	-0.216985	0.419681	1
										con_R.AM_R.MOFG_count	-0.709924	0.0511247	1		con_R.AM_R.MOFG_count	-0.709924	0.0511247	1		con_R.AM_R.MOFG_count	-0.857247	0.0372723	1		con_R.AM_R.MOFG_count	-0.857247	0.0372723	1
										con_R.AM_R.MTG_count	1.9395	0.309904	1		con_R.AM_R.MTG_count	1.9395	0.309904	1		con_R.AM_R.MTG_count	0.357703	0.868473	1		con_R.AM_R.MTG_count	0.357703	0.868473	1
										con_R.AM_R.PHIG_count	-1.13372	0.468449	1		con_R.AM_R.PHIG_count	-1.13372	0.468449	1		con_R.AM_R.PHIG_count	-0.730627	0.679485	1		con_R.AM_R.PHIG_count	-0.730627	0.679485	1
										con_R.AM_R.PaCG_count	0.0337438	0.538178	1		con_R.AM_R.PaCG_count	0.0337438	0.538178	1		con_R.AM_R.PaCG_count	0.0229949	0.710678	1		con_R.AM_R.PaCG_count	0.0229949	0.710678	1
										con_R.AM_R.POP_count	-0.0180984	0.429003	1		con_R.AM_R.POP_count	-0.0180984	0.429003	1		con_R.AM_R.POP_count	-0.00741078	0.774591	1		con_R.AM_R.POP_count	-0.00741078	0.774591	1
										con_R.AM_R.POR_count	0.0392978	0.610818	1		con_R.AM_R.POR_count	0.0392978	0.610818	1		con_R.AM_R.POR_count	-0.0289364	0.740365	1		con_R.AM_R.POR_count	-0.0289364	0.740365	1
										con_R.AM_R.PTR_count	-0.0298822	0.603073	1		con_R.AM_R.PTR_count	-0.0298822	0.603073	1		con_R.AM_R.PTR_count	0.00316586	0.961146	1		con_R.AM_R.PTR_count	0.00316586	0.961146	1
										con_R.AM_R.PCAL_count	-0.149633	0.212131	1		con_R.AM_R.PCAL_count	-0.149633	0.212131	1		con_R.AM_R.PCAL_count	-0.124956	0.356857	1		con_R.AM_R.PCAL_count	-0.124956	0.356857	1
										con_R.AM_R.PoCG_count	0.0472145	0.614095	1		con_R.AM_R.PoCG_count	0.0472145	0.614095	1		con_R.AM_R.PoCG_count	0.0542475	0.608427	1		con_R.AM_R.PoCG_count	0.0542475	0.608427	1
										con_R.AM_R.PCG_count	0.0141619	0.623553	1		con_R.AM_R.PCG_count	0.0141619	0.623553	1		con_R.AM_R.PCG_count	0.0163374	0.616575	1		con_R.AM_R.PCG_count	0.0163374	0.616575	1
										con_R.AM_R.PrCG_count	0.0288072	0.89023	1		con_R.AM_R.PrCG_count	0.0288072	0.89023	1		con_R.AM_R.PrCG_count	0.0233023	0.921358	1		con_R.AM_R.PrCG_count	0.0233023	0.921358	1
										con_R.AM_R.PCU_count	-0.233227	0.292964	1		con_R.AM_R.PCU_count	-0.233227	0.292964	1		con_R.AM_R.PCU_count	-0.36643	0.143963	1		con_R.AM_R.PCU_count	-0.36643	0.143963	1
										con_R.AM_R.RACG_count	0.040042	0.678155	1		con_R.AM_R.RACG_count	0.040042	0.678155	1		con_R.AM_R.RACG_count	-0.0085116	0.937824	1		con_R.AM_R.RACG_count	-0.0085116	0.937824	1
										con_R.AM_R.RMFG_count	0.141925	0.405556	1		con_R.AM_R.RMFG_count	0.141925	0.405556	1		con_R.AM_R.RMFG_count	0.0975057	0.613347	1		con_R.AM_R.RMFG_count	0.0975057	0.613347	1
										con_R.AM_R.SFG_count	-0.127264	0.380061	1		con_R.AM_R.SFG_count	-0.127264	0.380061	1		con_R.AM_R.SFG_count	0.13304	0.417105	1		con_R.AM_R.SFG_count	0.13304	0.417105	1
										con_R.AM_R.SPG_count	-0.0899339	0.746508	1		con_R.AM_R.SPG_count	-0.0899339	0.746508	1		con_R.AM_R.SPG_count	0.0615191	0.844975	1		con_R.AM_R.SPG_count	0.0615191	0.844975	1
										con_R.AM_R.STG_count	1.81308	0.449069	1		con_R.AM_R.STG_count	1.81308	0.449069	1		con_R.AM_R.STG_count	2.4617	0.363416	1		con_R.AM_R.STG_count	2.4617	0.363416	1
										con_R.AM_R.SMG_count	0.00349862	0.970115	1		con_R.AM_R.SMG_count	0.00349862	0.970115	1		con_R.AM_R.SMG_count	0.0729356	0.489774	1		con_R.AM_R.SMG_count	0.0729356	0.489774	1
										con_R.AM_R.FP_count	-0.0134017	0.258814	1		con_R.AM_R.FP_count	-0.0134017	0.258814	1		con_R.AM_R.FP_count	-0.0080209	0.550106	1		con_R.AM_R.FP_count	-0.0080209	0.550106	1
										con_R.AM_R.TP_count	1.8743	0.652672	1		con_R.AM_R.TP_count	1.8743	0.652672	1		con_R.AM_R.TP_count	9.26448	0.0491114	1		con_R.AM_R.TP_count	9.26448	0.0491114	1
										con_R.AM_R.TTG_count	-0.00916316	0.737569	1		con_R.AM_R.TTG_count	-0.00916316	0.737569	1		con_R.AM_R.TTG_count	-0.0338702	0.273373	1		con_R.AM_R.TTG_count	-0.0338702	0.273373	1
										con_R.AM_R.IN_count	-4.68645	0.221723	1		con_R.AM_R.IN_count	-4.68645	0.221723	1		con_R.AM_R.IN_count	0.722401	0.867721	1		con_R.AM_R.IN_count	0.722401	0.867721	1
										con_R.AM_R.CER_count	-0.308973	0.0621829	1		con_R.AM_R.CER_count	-0.308973	0.0621829	1		con_R.AM_R.CER_count	-0.0677992	0.717483	1		con_R.AM_R.CER_count	-0.0677992	0.717483	1
										con_R.AC_R.BSTS_count	-0.00984101	0.104021	1		con_R.AC_R.BSTS_count	-0.00984101	0.104021	1		con_R.AC_R.BSTS_count	-0.0116188	0.089637	1		con_R.AC_R.BSTS_count	-0.0116188	0.089637	1
										con_R.AC_R.CACG_count	-0.233425	0.431569	1		con_R.AC_R.CACG_count	-0.233425	0.431569	1		con_R.AC_R.CACG_count	-0.107457	0.74884	1		con_R.AC_R.CACG_count	-0.107457	0.74884	1
										con_R.AC_R.CMFG_count	-0.0128048	0.451842	1		con_R.AC_R.CMFG_count	-0.0128048	0.451842	1		con_R.AC_R.CMFG_count	0.000703783	0.970831	1		con_R.AC_R.CMFG_count	0.000703783	0.970831	1
										con_R.AC_R.CU_count	-0.00503281	0.222374	1		con_R.AC_R.CU_count	-0.00503281	0.222374	1		con_R.AC_R.CU_count	-0.0152115	0.00110167	1		con_R.AC_R.CU_count	-0.0152115	0.00110167	1
										con_R.AC_R.EC_count	0.0140579	0.333837	1		con_R.AC_R.EC_count	0.0140579	0.333837	1		con_R.AC_R.EC_count	0.0128901	0.433274	1		con_R.AC_R.EC_count	0.0128901	0.433274	1
										con_R.AC_R.FG_count	0.0255935	0.625457	1		con_R.AC_R.FG_count	0.0255935	0.625457	1		con_R.AC_R.FG_count	-0.01265	0.831053	1		con_R.AC_R.FG_count	-0.01265	0.831053	1
										con_R.AC_R.IPG_count	0.0132824	0.454834	1		con_R.AC_R.IPG_count	0.0132824	0.454834	1		con_R.AC_R.IPG_count	0.00803116	0.689444	1		con_R.AC_R.IPG_count	0.00803116	0.689444	1
										con_R.AC_R.ITG_count	0.037357	0.654098	1		con_R.AC_R.ITG_count	0.037357	0.654098	1		con_R.AC_R.ITG_count	-0.15117	0.108791	1		con_R.AC_R.ITG_count	-0.15117	0.108791	1
										con_R.AC_R.ICG_count	0.00357246	0.918763	1		con_R.AC_R.ICG_count	0.00357246	0.918763	1		con_R.AC_R.ICG_count	0.0511939	0.196151	1		con_R.AC_R.ICG_count	0.0511939	0.196151	1
										con_R.AC_R.LOG_count	0.0161092	0.295469	1		con_R.AC_R.LOG_count	0.0161092	0.295469	1		con_R.AC_R.LOG_count	-0.022837	0.18966	1		con_R.AC_R.LOG_count	-0.022837	0.18966	1
										con_R.AC_R.LOFG_count	-1.04174	0.753981	1		con_R.AC_R.LOFG_count	-1.04174	0.753981	1		con_R.AC_R.LOFG_count	-8.1499	0.0301032	1		con_R.AC_R.LOFG_count	-8.1499	0.0301032	1
										con_R.AC_R.LG_count	-0.00740892	0.58796	1		con_R.AC_R.LG_count	-0.00740892	0.58796	1		con_R.AC_R.LG_count	-0.0155187	0.315577	1		con_R.AC_R.LG_count	-0.0155187	0.315577	1
										con_R.AC_R.MOFG_count	3.71431	0.184932	1		con_R.AC_R.MOFG_count	3.71431	0.184932	1		con_R.AC_R.MOFG_count	-4.84189	0.126441	1		con_R.AC_R.MOFG_count	-4.84189	0.126441	1
										con_R.AC_R.MTG_count	0.0158343	0.735877	1		con_R.AC_R.MTG_count	0.0158343	0.735877	1		con_R.AC_R.MTG_count	-0.0511126	0.335586	1		con_R.AC_R.MTG_count	-0.0511126	0.335586	1
										con_R.AC_R.PHIG_count	-0.000616017	0.961489	1		con_R.AC_R.PHIG_count	-0.000616017	0.961489	1		con_R.AC_R.PHIG_count	-0.000886763	0.950989	1		con_R.AC_R.PHIG_count	-0.000886763	0.950989	1
										con_R.AC_R.PaCG_count	0.0270902	0.0478853	1		con_R.AC_R.PaCG_count	0.0270902	0.0478853	1		con_R.AC_R.PaCG_count	0.00130382	0.932912	1		con_R.AC_R.PaCG_count	0.00130382	0.932912	1
										con_R.AC_R.POP_count	-0.00728473	0.538877	1		con_R.AC_R.POP_count	-0.00728473	0.538877	1		con_R.AC_R.POP_count	0.00491775	0.713737	1		con_R.AC_R.POP_count	0.00491775	0.713737	1
										con_R.AC_R.POR_count	-0.0457849	0.560841	1		con_R.AC_R.POR_count	-0.0457849	0.560841	1		con_R.AC_R.POR_count	-0.158548	0.0748668	1		con_R.AC_R.POR_count	-0.158548	0.0748668	1
										con_R.AC_R.PTR_count	-0.00213872	0.94087	1		con_R.AC_R.PTR_count	-0.00213872	0.94087	1		con_R.AC_R.PTR_count	0.00185928	0.954526	1		con_R.AC_R.PTR_count	0.00185928	0.954526	1
										con_R.AC_R.PCAL_count	0.00075286	0.915573	1		con_R.AC_R.PCAL_count	0.00075286	0.915573	1		con_R.AC_R.PCAL_count	-0.00392736	0.624808	1		con_R.AC_R.PCAL_count	-0.00392736	0.624808	1
										con_R.AC_R.PoCG_count	-0.00507914	0.730667	1		con_R.AC_R.PoCG_count	-0.00507914	0.730667	1		con_R.AC_R.PoCG_count	-0.00230352	0.890194	1		con_R.AC_R.PoCG_count	-0.00230352	0.890194	1
										con_R.AC_R.PCG_count	-0.00375376	0.957216	1		con_R.AC_R.PCG_count	-0.00375376	0.957216	1		con_R.AC_R.PCG_count	-0.1479	0.0615454	1		con_R.AC_R.PCG_count	-0.1479	0.0615454	1
										con_R.AC_R.PrCG_count	-0.0480662	0.145472	1		con_R.AC_R.PrCG_count	-0.0480662	0.145472	1		con_R.AC_R.PrCG_count	-0.0474678	0.203646	1		con_R.AC_R.PrCG_count	-0.0474678	0.203646	1
										con_R.AC_R.PCU_count	0.0163928	0.709527	1		con_R.AC_R.PCU_count	0.0163928	0.709527	1		con_R.AC_R.PCU_count	-0.0199349	0.688735	1		con_R.AC_R.PCU_count	-0.0199349	0.688735	1
										con_R.AC_R.RACG_count	-0.728401	0.550439	1		con_R.AC_R.RACG_count	-0.728401	0.550439	1		con_R.AC_R.RACG_count	-2.02678	0.141731	1		con_R.AC_R.RACG_count	-2.02678	0.141731	1
										con_R.AC_R.RMFG_count	-0.112068	0.659109	1		con_R.AC_R.RMFG_count	-0.112068	0.659109	1		con_R.AC_R.RMFG_count	0.0236366	0.934426	1		con_R.AC_R.RMFG_count	0.0236366	0.934426	1
										con_R.AC_R.SFG_count	0.18328	0.171879	1		con_R.AC_R.SFG_count	0.18328	0.171879	1		con_R.AC_R.SFG_count	0.0817878	0.589837	1		con_R.AC_R.SFG_count	0.0817878	0.589837	1
										con_R.AC_R.SPG_count	-0.0125885	0.696654	1		con_R.AC_R.SPG_count	-0.0125885	0.696654	1		con_R.AC_R.SPG_count	0.0334886	0.359072	1		con_R.AC_R.SPG_count	0.0334886	0.359072	1
										con_R.AC_R.STG_count	0.0215649	0.590031	1		con_R.AC_R.STG_count	0.0215649	0.590031	1		con_R.AC_R.STG_count	-0.0175093	0.698869	1		con_R.AC_R.STG_count	-0.0175093	0.698869	1
										con_R.AC_R.SMG_count	-0.00974207	0.44669	1		con_R.AC_R.SMG_count	-0.00974207	0.44669	1		con_R.AC_R.SMG_count	-0.0125943	0.384338	1		con_R.AC_R.SMG_count	-0.0125943	0.384338	1
										con_R.AC_R.FP_count	-0.167957	0.086951	1		con_R.AC_R.FP_count	-0.167957	0.086951	1		con_R.AC_R.FP_count	-0.228949	0.0390645	1		con_R.AC_R.FP_count	-0.228949	0.0390645	1
										con_R.AC_R.TP_count	0.0167969	0.656727	1		con_R.AC_R.TP_count	0.0167969	0.656727	1		con_R.AC_R.TP_count	0.0229975	0.590505	1		con_R.AC_R.TP_count	0.0229975	0.590505	1
										con_R.AC_R.TTG_count	-0.00215975	0.375244	1		con_R.AC_R.TTG_count	-0.00215975	0.375244	1		con_R.AC_R.TTG_count	-0.00230408	0.402872	1		con_R.AC_R.TTG_count	-0.00230408	0.402872	1
										con_R.AC_R.IN_count	-1.68366	0.452397	1		con_R.AC_R.IN_count	-1.68366	0.452397	1		con_R.AC_R.IN_count	3.73145	0.140797	1		con_R.AC_R.IN_count	3.73145	0.140797	1
										con_R.AC_R.CER_count	-0.127992	0.224812	1		con_R.AC_R.CER_count	-0.127992	0.224812	1		con_R.AC_R.CER_count	-0.0880018	0.460524	1		con_R.AC_R.CER_count	-0.0880018	0.460524	1
										con_R.BSTS_R.CACG_count	-0.0101065	0.781923	1		con_R.BSTS_R.CACG_count	-0.0101065	0.781923	1		con_R.BSTS_R.CACG_count	-0.00244991	0.952682	1		con_R.BSTS_R.CACG_count	-0.00244991	0.952682	1
										con_R.BSTS_R.CMFG_count	-0.208568	0.59689	1		con_R.BSTS_R.CMFG_count	-0.208568	0.59689	1		con_R.BSTS_R.CMFG_count	0.215725	0.628571	1		con_R.BSTS_R.CMFG_count	0.215725	0.628571	1
										con_R.BSTS_R.CU_count	-0.152153	0.106041	1		con_R.BSTS_R.CU_count	-0.152153	0.106041	1		con_R.BSTS_R.CU_count	-0.176852	0.0966575	1		con_R.BSTS_R.CU_count	-0.176852	0.0966575	1
										con_R.BSTS_R.EC_count	-0.000936985	0.935779	1		con_R.BSTS_R.EC_count	-0.000936985	0.935779	1		con_R.BSTS_R.EC_count	0.0213097	0.10507	1		con_R.BSTS_R.EC_count	0.0213097	0.10507	1
										con_R.BSTS_R.FG_count	-0.349822	0.911106	1		con_R.BSTS_R.FG_count	-0.349822	0.911106	1		con_R.BSTS_R.FG_count	0.360657	0.918928	1		con_R.BSTS_R.FG_count	0.360657	0.918928	1
										con_R.BSTS_R.IPG_count	-0.429398	0.95511	1		con_R.BSTS_R.IPG_count	-0.429398	0.95511	1		con_R.BSTS_R.IPG_count	-1.36925	0.873881	1		con_R.BSTS_R.IPG_count	-1.36925	0.873881	1
										con_R.BSTS_R.ITG_count	2.86732	0.683606	1		con_R.BSTS_R.ITG_count	2.86732	0.683606	1		con_R.BSTS_R.ITG_count	3.50771	0.659294	1		con_R.BSTS_R.ITG_count	3.50771	0.659294	1
										con_R.BSTS_R.ICG_count	-0.669693	0.178466	1		con_R.BSTS_R.ICG_count	-0.669693	0.178466	1		con_R.BSTS_R.ICG_count	-0.210859	0.707964	1		con_R.BSTS_R.ICG_count	-0.210859	0.707964	1
										con_R.BSTS_R.LOG_count	-0.351662	0.819069	1		con_R.BSTS_R.LOG_count	-0.351662	0.819069	1		con_R.BSTS_R.LOG_count	-0.0742624	0.965928	1		con_R.BSTS_R.LOG_count	-0.0742624	0.965928	1
										con_R.BSTS_R.LOFG_count	-0.153577	0.270362	1		con_R.BSTS_R.LOFG_count	-0.153577	0.270362	1		con_R.BSTS_R.LOFG_count	-0.0682856	0.664751	1		con_R.BSTS_R.LOFG_count	-0.0682856	0.664751	1
										con_R.BSTS_R.LG_count	-0.173369	0.616157	1		con_R.BSTS_R.LG_count	-0.173369	0.616157	1		con_R.BSTS_R.LG_count	-0.0867685	0.824419	1		con_R.BSTS_R.LG_count	-0.0867685	0.824419	1
										con_R.BSTS_R.MOFG_count	0.0142247	0.708878	1		con_R.BSTS_R.MOFG_count	0.0142247	0.708878	1		con_R.BSTS_R.MOFG_count	-0.0263161	0.541313	1		con_R.BSTS_R.MOFG_count	-0.0263161	0.541313	1
										con_R.BSTS_R.MTG_count	0.724799	0.943797	1		con_R.BSTS_R.MTG_count	0.724799	0.943797	1		con_R.BSTS_R.MTG_count	5.20725	0.65423	1		con_R.BSTS_R.MTG_count	5.20725	0.65423	1
										con_R.BSTS_R.PHIG_count	-0.206791	0.328342	1		con_R.BSTS_R.PHIG_count	-0.206791	0.328342	1		con_R.BSTS_R.PHIG_count	-0.497875	0.037388	1		con_R.BSTS_R.PHIG_count	-0.497875	0.037388	1
										con_R.BSTS_R.PaCG_count	0.0811349	0.691351	1		con_R.BSTS_R.PaCG_count	0.0811349	0.691351	1		con_R.BSTS_R.PaCG_count	-0.0341562	0.8825	1		con_R.BSTS_R.PaCG_count	-0.0341562	0.8825	1
										con_R.BSTS_R.POP_count	-0.188413	0.498425	1		con_R.BSTS_R.POP_count	-0.188413	0.498425	1		con_R.BSTS_R.POP_count	0.156649	0.618684	1		con_R.BSTS_R.POP_count	0.156649	0.618684	1
										con_R.BSTS_R.POR_count	-0.118857	0.137523	1		con_R.BSTS_R.POR_count	-0.118857	0.137523	1		con_R.BSTS_R.POR_count	-0.0966564	0.285565	1		con_R.BSTS_R.POR_count	-0.0966564	0.285565	1
										con_R.BSTS_R.PTR_count	-0.26674	0.154771	1		con_R.BSTS_R.PTR_count	-0.26674	0.154771	1		con_R.BSTS_R.PTR_count	0.0685038	0.746613	1		con_R.BSTS_R.PTR_count	0.0685038	0.746613	1
										con_R.BSTS_R.PCAL_count	-0.00104788	0.995268	1		con_R.BSTS_R.PCAL_count	-0.00104788	0.995268	1		con_R.BSTS_R.PCAL_count	-0.0888354	0.656574	1		con_R.BSTS_R.PCAL_count	-0.0888354	0.656574	1
										con_R.BSTS_R.PoCG_count	-0.163145	0.551504	1		con_R.BSTS_R.PoCG_count	-0.163145	0.551504	1		con_R.BSTS_R.PoCG_count	0.320205	0.301312	1		con_R.BSTS_R.PoCG_count	0.320205	0.301312	1
										con_R.BSTS_R.PCG_count	-0.196043	0.298558	1		con_R.BSTS_R.PCG_count	-0.196043	0.298558	1		con_R.BSTS_R.PCG_count	0.0855949	0.68817	1		con_R.BSTS_R.PCG_count	0.0855949	0.68817	1
										con_R.BSTS_R.PrCG_count	-0.215938	0.561252	1		con_R.BSTS_R.PrCG_count	-0.215938	0.561252	1		con_R.BSTS_R.PrCG_count	0.516555	0.219038	1		con_R.BSTS_R.PrCG_count	0.516555	0.219038	1
										con_R.BSTS_R.PCU_count	-1.36765	0.0638212	1		con_R.BSTS_R.PCU_count	-1.36765	0.0638212	1		con_R.BSTS_R.PCU_count	-0.971695	0.244286	1		con_R.BSTS_R.PCU_count	-0.971695	0.244286	1
										con_R.BSTS_R.RACG_count	-0.020884	0.59392	1		con_R.BSTS_R.RACG_count	-0.020884	0.59392	1		con_R.BSTS_R.RACG_count	-0.0154264	0.727642	1		con_R.BSTS_R.RACG_count	-0.0154264	0.727642	1
										con_R.BSTS_R.RMFG_count	-0.727117	0.205077	1		con_R.BSTS_R.RMFG_count	-0.727117	0.205077	1		con_R.BSTS_R.RMFG_count	0.934134	0.149954	1		con_R.BSTS_R.RMFG_count	0.934134	0.149954	1
										con_R.BSTS_R.SFG_count	-0.208928	0.250366	1		con_R.BSTS_R.SFG_count	-0.208928	0.250366	1		con_R.BSTS_R.SFG_count	0.0503171	0.806624	1		con_R.BSTS_R.SFG_count	0.0503171	0.806624	1
										con_R.BSTS_R.SPG_count	-2.27789	0.0609227	1		con_R.BSTS_R.SPG_count	-2.27789	0.0609227	1		con_R.BSTS_R.SPG_count	-1.56851	0.253871	1		con_R.BSTS_R.SPG_count	-1.56851	0.253871	1
										con_R.BSTS_R.STG_count	8.04816	0.368256	1		con_R.BSTS_R.STG_count	8.04816	0.368256	1		con_R.BSTS_R.STG_count	-0.174324	0.986251	1		con_R.BSTS_R.STG_count	-0.174324	0.986251	1
										con_R.BSTS_R.SMG_count	-2.16116	0.693723	1		con_R.BSTS_R.SMG_count	-2.16116	0.693723	1		con_R.BSTS_R.SMG_count	2.0762	0.73796	1		con_R.BSTS_R.SMG_count	2.0762	0.73796	1
										con_R.BSTS_R.FP_count	0.00232486	0.69599	1		con_R.BSTS_R.FP_count	0.00232486	0.69599	1		con_R.BSTS_R.FP_count	-0.00853991	0.204313	1		con_R.BSTS_R.FP_count	-0.00853991	0.204313	1
										con_R.BSTS_R.TP_count	0.00573287	0.803407	1		con_R.BSTS_R.TP_count	0.00573287	0.803407	1		con_R.BSTS_R.TP_count	0.0120004	0.644931	1		con_R.BSTS_R.TP_count	0.0120004	0.644931	1
										con_R.BSTS_R.TTG_count	-3.66314	0.12353	1		con_R.BSTS_R.TTG_count	-3.66314	0.12353	1		con_R.BSTS_R.TTG_count	-2.231	0.406879	1		con_R.BSTS_R.TTG_count	-2.231	0.406879	1
										con_R.BSTS_R.IN_count	-2.23125	0.150723	1		con_R.BSTS_R.IN_count	-2.23125	0.150723	1		con_R.BSTS_R.IN_count	-0.9433	0.591152	1		con_R.BSTS_R.IN_count	-0.9433	0.591152	1
										con_R.BSTS_R.CER_count	-0.00554829	0.710622	1		con_R.BSTS_R.CER_count	-0.00554829	0.710622	1		con_R.BSTS_R.CER_count	0.0220471	0.192279	1		con_R.BSTS_R.CER_count	0.0220471	0.192279	1
										con_R.CACG_R.CMFG_count	0.488456	0.682981	1		con_R.CACG_R.CMFG_count	0.488456	0.682981	1		con_R.CACG_R.CMFG_count	-0.829957	0.539445	1		con_R.CACG_R.CMFG_count	-0.829957	0.539445	1
										con_R.CACG_R.CU_count	0.00146447	0.859588	1		con_R.CACG_R.CU_count	0.00146447	0.859588	1		con_R.CACG_R.CU_count	0.0035367	0.705588	1		con_R.CACG_R.CU_count	0.0035367	0.705588	1
										con_R.CACG_R.EC_count	-0.00212742	0.386332	1		con_R.CACG_R.EC_count	-0.00212742	0.386332	1		con_R.CACG_R.EC_count	-0.00119421	0.66719	1		con_R.CACG_R.EC_count	-0.00119421	0.66719	1
										con_R.CACG_R.FG_count	-0.00363766	0.85488	1		con_R.CACG_R.FG_count	-0.00363766	0.85488	1		con_R.CACG_R.FG_count	0.0161571	0.472516	1		con_R.CACG_R.FG_count	0.0161571	0.472516	1
										con_R.CACG_R.IPG_count	-0.11469	0.243752	1		con_R.CACG_R.IPG_count	-0.11469	0.243752	1		con_R.CACG_R.IPG_count	-0.10829	0.330426	1		con_R.CACG_R.IPG_count	-0.10829	0.330426	1
										con_R.CACG_R.ITG_count	-0.01479	0.694629	1		con_R.CACG_R.ITG_count	-0.01479	0.694629	1		con_R.CACG_R.ITG_count	0.0376617	0.376666	1		con_R.CACG_R.ITG_count	0.0376617	0.376666	1
										con_R.CACG_R.ICG_count	-1.23613	0.0887806	1		con_R.CACG_R.ICG_count	-1.23613	0.0887806	1		con_R.CACG_R.ICG_count	-0.611336	0.456763	1		con_R.CACG_R.ICG_count	-0.611336	0.456763	1
										con_R.CACG_R.LOG_count	-0.00240466	0.910925	1		con_R.CACG_R.LOG_count	-0.00240466	0.910925	1		con_R.CACG_R.LOG_count	0.00296925	0.902775	1		con_R.CACG_R.LOG_count	0.00296925	0.902775	1
										con_R.CACG_R.LOFG_count	-0.652352	0.207016	1		con_R.CACG_R.LOFG_count	-0.652352	0.207016	1		con_R.CACG_R.LOFG_count	0.225982	0.699124	1		con_R.CACG_R.LOFG_count	0.225982	0.699124	1
										con_R.CACG_R.LG_count	-0.039542	0.0530943	1		con_R.CACG_R.LG_count	-0.039542	0.0530943	1		con_R.CACG_R.LG_count	-0.0243244	0.292808	1		con_R.CACG_R.LG_count	-0.0243244	0.292808	1
										con_R.CACG_R.MOFG_count	0.615068	0.538305	1		con_R.CACG_R.MOFG_count	0.615068	0.538305	1		con_R.CACG_R.MOFG_count	2.25463	0.0460195	1		con_R.CACG_R.MOFG_count	2.25463	0.0460195	1
										con_R.CACG_R.MTG_count	-0.0154254	0.675237	1		con_R.CACG_R.MTG_count	-0.0154254	0.675237	1		con_R.CACG_R.MTG_count	0.00514563	0.90164	1		con_R.CACG_R.MTG_count	0.00514563	0.90164	1
										con_R.CACG_R.PHIG_count	-0.0271035	0.497352	1		con_R.CACG_R.PHIG_count	-0.0271035	0.497352	1		con_R.CACG_R.PHIG_count	-0.0309434	0.493235	1		con_R.CACG_R.PHIG_count	-0.0309434	0.493235	1
										con_R.CACG_R.PaCG_count	-0.0733724	0.80939	1		con_R.CACG_R.PaCG_count	-0.0733724	0.80939	1		con_R.CACG_R.PaCG_count	-0.125252	0.715761	1		con_R.CACG_R.PaCG_count	-0.125252	0.715761	1
										con_R.CACG_R.POP_count	-1.37298	0.3069	1		con_R.CACG_R.POP_count	-1.37298	0.3069	1		con_R.CACG_R.POP_count	-2.745	0.070812	1		con_R.CACG_R.POP_count	-2.745	0.070812	1
										con_R.CACG_R.POR_count	-0.212625	0.4617	1		con_R.CACG_R.POR_count	-0.212625	0.4617	1		con_R.CACG_R.POR_count	-0.155099	0.634942	1		con_R.CACG_R.POR_count	-0.155099	0.634942	1
										con_R.CACG_R.PTR_count	-2.24985	0.0823115	1		con_R.CACG_R.PTR_count	-2.24985	0.0823115	1		con_R.CACG_R.PTR_count	-0.454433	0.75635	1		con_R.CACG_R.PTR_count	-0.454433	0.75635	1
										con_R.CACG_R.PCAL_count	-0.00192792	0.810878	1		con_R.CACG_R.PCAL_count	-0.00192792	0.810878	1		con_R.CACG_R.PCAL_count	-0.0225606	0.0132437	1		con_R.CACG_R.PCAL_count	-0.0225606	0.0132437	1
										con_R.CACG_R.PoCG_count	-0.150571	0.014441	1		con_R.CACG_R.PoCG_count	-0.150571	0.014441	1		con_R.CACG_R.PoCG_count	-0.0932342	0.180548	1		con_R.CACG_R.PoCG_count	-0.0932342	0.180548	1
										con_R.CACG_R.PCG_count	-1.94265	0.428914	1		con_R.CACG_R.PCG_count	-1.94265	0.428914	1		con_R.CACG_R.PCG_count	-1.32138	0.634214	1		con_R.CACG_R.PCG_count	-1.32138	0.634214	1
										con_R.CACG_R.PrCG_count	-0.104304	0.820012	1		con_R.CACG_R.PrCG_count	-0.104304	0.820012	1		con_R.CACG_R.PrCG_count	-0.932049	0.0721304	1		con_R.CACG_R.PrCG_count	-0.932049	0.0721304	1
										con_R.CACG_R.PCU_count	-0.0218322	0.971099	1		con_R.CACG_R.PCU_count	-0.0218322	0.971099	1		con_R.CACG_R.PCU_count	-0.0793955	0.907248	1		con_R.CACG_R.PCU_count	-0.0793955	0.907248	1
										con_R.CACG_R.RACG_count	-6.5804	0.199572	1		con_R.CACG_R.RACG_count	-6.5804	0.199572	1		con_R.CACG_R.RACG_count	-5.96921	0.303495	1		con_R.CACG_R.RACG_count	-5.96921	0.303495	1
										con_R.CACG_R.RMFG_count	-10.4485	0.0453965	1		con_R.CACG_R.RMFG_count	-10.4485	0.0453965	1		con_R.CACG_R.RMFG_count	-7.94064	0.178759	1		con_R.CACG_R.RMFG_count	-7.94064	0.178759	1
										con_R.CACG_R.SFG_count	8.63146	0.393886	1		con_R.CACG_R.SFG_count	8.63146	0.393886	1		con_R.CACG_R.SFG_count	13.3477	0.243632	1		con_R.CACG_R.SFG_count	13.3477	0.243632	1
										con_R.CACG_R.SPG_count	-0.282802	0.0332801	1		con_R.CACG_R.SPG_count	-0.282802	0.0332801	1		con_R.CACG_R.SPG_count	0.087261	0.561448	1		con_R.CACG_R.SPG_count	0.087261	0.561448	1
										con_R.CACG_R.STG_count	-0.0206888	0.531869	1		con_R.CACG_R.STG_count	-0.0206888	0.531869	1		con_R.CACG_R.STG_count	0.034331	0.358937	1		con_R.CACG_R.STG_count	0.034331	0.358937	1
										con_R.CACG_R.SMG_count	-0.235119	0.0150846	1		con_R.CACG_R.SMG_count	-0.235119	0.0150846	1		con_R.CACG_R.SMG_count	-0.0343706	0.753471	1		con_R.CACG_R.SMG_count	-0.0343706	0.753471	1
										con_R.CACG_R.FP_count	-0.111382	0.0911065	1		con_R.CACG_R.FP_count	-0.111382	0.0911065	1		con_R.CACG_R.FP_count	-0.0322484	0.665362	1		con_R.CACG_R.FP_count	-0.0322484	0.665362	1
										con_R.CACG_R.TP_count	-0.00693242	0.0579958	1		con_R.CACG_R.TP_count	-0.00693242	0.0579958	1		con_R.CACG_R.TP_count	-0.0013964	0.735658	1		con_R.CACG_R.TP_count	-0.0013964	0.735658	1
										con_R.CACG_R.TTG_count	-0.00913106	0.458653	1		con_R.CACG_R.TTG_count	-0.00913106	0.458653	1		con_R.CACG_R.TTG_count	-0.00228594	0.869688	1		con_R.CACG_R.TTG_count	-0.00228594	0.869688	1
										con_R.CACG_R.IN_count	-2.23734	0.119575	1		con_R.CACG_R.IN_count	-2.23734	0.119575	1		con_R.CACG_R.IN_count	-2.9146	0.0729364	1		con_R.CACG_R.IN_count	-2.9146	0.0729364	1
										con_R.CACG_R.CER_count	-0.009696	0.485483	1		con_R.CACG_R.CER_count	-0.009696	0.485483	1		con_R.CACG_R.CER_count	-0.027679	0.0782258	1		con_R.CACG_R.CER_count	-0.027679	0.0782258	1
										con_R.CMFG_R.CU_count	-0.0418189	0.171733	1		con_R.CMFG_R.CU_count	-0.0418189	0.171733	1		con_R.CMFG_R.CU_count	-0.0155948	0.652251	1		con_R.CMFG_R.CU_count	-0.0155948	0.652251	1
										con_R.CMFG_R.EC_count	-0.00896829	0.0873265	1		con_R.CMFG_R.EC_count	-0.00896829	0.0873265	1		con_R.CMFG_R.EC_count	-0.0024499	0.679653	1		con_R.CMFG_R.EC_count	-0.0024499	0.679653	1
										con_R.CMFG_R.FG_count	0.0222689	0.94642	1		con_R.CMFG_R.FG_count	0.0222689	0.94642	1		con_R.CMFG_R.FG_count	0.00728737	0.984484	1		con_R.CMFG_R.FG_count	0.00728737	0.984484	1
										con_R.CMFG_R.IPG_count	-3.21896	0.279318	1		con_R.CMFG_R.IPG_count	-3.21896	0.279318	1		con_R.CMFG_R.IPG_count	0.947655	0.778228	1		con_R.CMFG_R.IPG_count	0.947655	0.778228	1
										con_R.CMFG_R.ITG_count	-0.368682	0.66814	1		con_R.CMFG_R.ITG_count	-0.368682	0.66814	1		con_R.CMFG_R.ITG_count	0.525946	0.588634	1		con_R.CMFG_R.ITG_count	0.525946	0.588634	1
										con_R.CMFG_R.ICG_count	-0.0670475	0.184684	1		con_R.CMFG_R.ICG_count	-0.0670475	0.184684	1		con_R.CMFG_R.ICG_count	-0.0022909	0.968033	1		con_R.CMFG_R.ICG_count	-0.0022909	0.968033	1
										con_R.CMFG_R.LOG_count	0.80078	0.229009	1		con_R.CMFG_R.LOG_count	0.80078	0.229009	1		con_R.CMFG_R.LOG_count	0.301877	0.688436	1		con_R.CMFG_R.LOG_count	0.301877	0.688436	1
										con_R.CMFG_R.LOFG_count	0.0865136	0.696015	1		con_R.CMFG_R.LOFG_count	0.0865136	0.696015	1		con_R.CMFG_R.LOFG_count	0.0329799	0.895215	1		con_R.CMFG_R.LOFG_count	0.0329799	0.895215	1
										con_R.CMFG_R.LG_count	-0.0624794	0.275148	1		con_R.CMFG_R.LG_count	-0.0624794	0.275148	1		con_R.CMFG_R.LG_count	-0.101425	0.11719	1		con_R.CMFG_R.LG_count	-0.101425	0.11719	1
										con_R.CMFG_R.MOFG_count	0.0688358	0.588751	1		con_R.CMFG_R.MOFG_count	0.0688358	0.588751	1		con_R.CMFG_R.MOFG_count	0.09792	0.496436	1		con_R.CMFG_R.MOFG_count	0.09792	0.496436	1
										con_R.CMFG_R.MTG_count	-1.6512	0.058227	1		con_R.CMFG_R.MTG_count	-1.6512	0.058227	1		con_R.CMFG_R.MTG_count	0.164815	0.867258	1		con_R.CMFG_R.MTG_count	0.164815	0.867258	1
										con_R.CMFG_R.PHIG_count	0.018868	0.196931	1		con_R.CMFG_R.PHIG_count	0.018868	0.196931	1		con_R.CMFG_R.PHIG_count	0.00985581	0.551179	1		con_R.CMFG_R.PHIG_count	0.00985581	0.551179	1
										con_R.CMFG_R.PaCG_count	0.0722457	0.909616	1		con_R.CMFG_R.PaCG_count	0.0722457	0.909616	1		con_R.CMFG_R.PaCG_count	-0.251076	0.727176	1		con_R.CMFG_R.PaCG_count	-0.251076	0.727176	1
										con_R.CMFG_R.POP_count	2.63784	0.687369	1		con_R.CMFG_R.POP_count	2.63784	0.687369	1		con_R.CMFG_R.POP_count	-6.83512	0.356445	1		con_R.CMFG_R.POP_count	-6.83512	0.356445	1
										con_R.CMFG_R.POR_count	-0.067677	0.711192	1		con_R.CMFG_R.POR_count	-0.067677	0.711192	1		con_R.CMFG_R.POR_count	-0.21541	0.297318	1		con_R.CMFG_R.POR_count	-0.21541	0.297318	1
										con_R.CMFG_R.PTR_count	-3.18836	0.0380018	1		con_R.CMFG_R.PTR_count	-3.18836	0.0380018	1		con_R.CMFG_R.PTR_count	-2.34737	0.176813	1		con_R.CMFG_R.PTR_count	-2.34737	0.176813	1
										con_R.CMFG_R.PCAL_count	-0.00662043	0.847271	1		con_R.CMFG_R.PCAL_count	-0.00662043	0.847271	1		con_R.CMFG_R.PCAL_count	-0.0545576	0.160403	1		con_R.CMFG_R.PCAL_count	-0.0545576	0.160403	1
										con_R.CMFG_R.PoCG_count	-1.08473	0.557621	1		con_R.CMFG_R.PoCG_count	-1.08473	0.557621	1		con_R.CMFG_R.PoCG_count	-2.03061	0.331681	1		con_R.CMFG_R.PoCG_count	-2.03061	0.331681	1
										con_R.CMFG_R.PCG_count	-0.363459	0.716274	1		con_R.CMFG_R.PCG_count	-0.363459	0.716274	1		con_R.CMFG_R.PCG_count	1.02375	0.365303	1		con_R.CMFG_R.PCG_count	1.02375	0.365303	1
										con_R.CMFG_R.PrCG_count	-0.121915	0.990138	1		con_R.CMFG_R.PrCG_count	-0.121915	0.990138	1		con_R.CMFG_R.PrCG_count	1.59298	0.886426	1		con_R.CMFG_R.PrCG_count	1.59298	0.886426	1
										con_R.CMFG_R.PCU_count	0.0100226	0.979684	1		con_R.CMFG_R.PCU_count	0.0100226	0.979684	1		con_R.CMFG_R.PCU_count	-0.518475	0.244015	1		con_R.CMFG_R.PCU_count	-0.518475	0.244015	1
										con_R.CMFG_R.RACG_count	-0.249817	0.165232	1		con_R.CMFG_R.RACG_count	-0.249817	0.165232	1		con_R.CMFG_R.RACG_count	-0.397514	0.0508354	1		con_R.CMFG_R.RACG_count	-0.397514	0.0508354	1
										con_R.CMFG_R.RMFG_count	6.4346	0.606303	1		con_R.CMFG_R.RMFG_count	6.4346	0.606303	1		con_R.CMFG_R.RMFG_count	-8.34428	0.554527	1		con_R.CMFG_R.RMFG_count	-8.34428	0.554527	1
										con_R.CMFG_R.SFG_count	7.86319	0.487917	1		con_R.CMFG_R.SFG_count	7.86319	0.487917	1		con_R.CMFG_R.SFG_count	-12.5582	0.32726	1		con_R.CMFG_R.SFG_count	-12.5582	0.32726	1
										con_R.CMFG_R.SPG_count	0.0427665	0.980823	1		con_R.CMFG_R.SPG_count	0.0427665	0.980823	1		con_R.CMFG_R.SPG_count	-0.548046	0.78532	1		con_R.CMFG_R.SPG_count	-0.548046	0.78532	1
										con_R.CMFG_R.STG_count	-0.146523	0.338649	1		con_R.CMFG_R.STG_count	-0.146523	0.338649	1		con_R.CMFG_R.STG_count	-0.243978	0.158832	1		con_R.CMFG_R.STG_count	-0.243978	0.158832	1
										con_R.CMFG_R.SMG_count	-3.03294	0.0786947	1		con_R.CMFG_R.SMG_count	-3.03294	0.0786947	1		con_R.CMFG_R.SMG_count	-1.81607	0.351898	1		con_R.CMFG_R.SMG_count	-1.81607	0.351898	1
										con_R.CMFG_R.FP_count	0.021667	0.319343	1		con_R.CMFG_R.FP_count	0.021667	0.319343	1		con_R.CMFG_R.FP_count	0.00443342	0.857015	1		con_R.CMFG_R.FP_count	0.00443342	0.857015	1
										con_R.CMFG_R.TP_count	3.24003e-05	0.996634	1		con_R.CMFG_R.TP_count	3.24003e-05	0.996634	1		con_R.CMFG_R.TP_count	-0.00208888	0.80991	1		con_R.CMFG_R.TP_count	-0.00208888	0.80991	1
										con_R.CMFG_R.TTG_count	0.0172649	0.653071	1		con_R.CMFG_R.TTG_count	0.0172649	0.653071	1		con_R.CMFG_R.TTG_count	0.0399189	0.358041	1		con_R.CMFG_R.TTG_count	0.0399189	0.358041	1
										con_R.CMFG_R.IN_count	-5.31056	0.114684	1		con_R.CMFG_R.IN_count	-5.31056	0.114684	1		con_R.CMFG_R.IN_count	-6.6877	0.0789542	1		con_R.CMFG_R.IN_count	-6.6877	0.0789542	1
										con_R.CMFG_R.CER_count	-0.0324153	0.751503	1		con_R.CMFG_R.CER_count	-0.0324153	0.751503	1		con_R.CMFG_R.CER_count	-0.0754238	0.514679	1		con_R.CMFG_R.CER_count	-0.0754238	0.514679	1
										con_R.CU_R.EC_count	-0.00306304	0.594386	1		con_R.CU_R.EC_count	-0.00306304	0.594386	1		con_R.CU_R.EC_count	0.00890434	0.170998	1		con_R.CU_R.EC_count	0.00890434	0.170998	1
										con_R.CU_R.FG_count	-0.377076	0.593269	1		con_R.CU_R.FG_count	-0.377076	0.593269	1		con_R.CU_R.FG_count	-1.07009	0.18009	1		con_R.CU_R.FG_count	-1.07009	0.18009	1
										con_R.CU_R.IPG_count	0.247016	0.876154	1		con_R.CU_R.IPG_count	0.247016	0.876154	1		con_R.CU_R.IPG_count	-2.03743	0.255614	1		con_R.CU_R.IPG_count	-2.03743	0.255614	1
										con_R.CU_R.ITG_count	-0.0314855	0.856578	1		con_R.CU_R.ITG_count	-0.0314855	0.856578	1		con_R.CU_R.ITG_count	-0.136714	0.487689	1		con_R.CU_R.ITG_count	-0.136714	0.487689	1
										con_R.CU_R.ICG_count	0.81392	0.197185	1		con_R.CU_R.ICG_count	0.81392	0.197185	1		con_R.CU_R.ICG_count	-0.95001	0.183156	1		con_R.CU_R.ICG_count	-0.95001	0.183156	1
										con_R.CU_R.LOG_count	-16.3632	0.114988	1		con_R.CU_R.LOG_count	-16.3632	0.114988	1		con_R.CU_R.LOG_count	5.45978	0.641932	1		con_R.CU_R.LOG_count	5.45978	0.641932	1
										con_R.CU_R.LOFG_count	0.00630299	0.666792	1		con_R.CU_R.LOFG_count	0.00630299	0.666792	1		con_R.CU_R.LOFG_count	-0.0181731	0.272274	1		con_R.CU_R.LOFG_count	-0.0181731	0.272274	1
										con_R.CU_R.LG_count	-0.854855	0.839129	1		con_R.CU_R.LG_count	-0.854855	0.839129	1		con_R.CU_R.LG_count	-2.58894	0.586655	1		con_R.CU_R.LG_count	-2.58894	0.586655	1
										con_R.CU_R.MOFG_count	0.00855157	0.316859	1		con_R.CU_R.MOFG_count	0.00855157	0.316859	1		con_R.CU_R.MOFG_count	-0.0123324	0.201775	1		con_R.CU_R.MOFG_count	-0.0123324	0.201775	1
										con_R.CU_R.MTG_count	-0.0354255	0.79196	1		con_R.CU_R.MTG_count	-0.0354255	0.79196	1		con_R.CU_R.MTG_count	-0.136106	0.370149	1		con_R.CU_R.MTG_count	-0.136106	0.370149	1
										con_R.CU_R.PHIG_count	0.0803349	0.194405	1		con_R.CU_R.PHIG_count	0.0803349	0.194405	1		con_R.CU_R.PHIG_count	0.0341504	0.625711	1		con_R.CU_R.PHIG_count	0.0341504	0.625711	1
										con_R.CU_R.PaCG_count	-0.00169274	0.94189	1		con_R.CU_R.PaCG_count	-0.00169274	0.94189	1		con_R.CU_R.PaCG_count	0.00347273	0.894791	1		con_R.CU_R.PaCG_count	0.00347273	0.894791	1
										con_R.CU_R.POP_count	0.00928077	0.0860511	1		con_R.CU_R.POP_count	0.00928077	0.0860511	1		con_R.CU_R.POP_count	0.00692678	0.257271	1		con_R.CU_R.POP_count	0.00692678	0.257271	1
										con_R.CU_R.POR_count	0.00191698	0.675597	1		con_R.CU_R.POR_count	0.00191698	0.675597	1		con_R.CU_R.POR_count	0.00584387	0.259235	1		con_R.CU_R.POR_count	0.00584387	0.259235	1
										con_R.CU_R.PTR_count	0.0047801	0.267555	1		con_R.CU_R.PTR_count	0.0047801	0.267555	1		con_R.CU_R.PTR_count	-0.000170555	0.972096	1		con_R.CU_R.PTR_count	-0.000170555	0.972096	1
										con_R.CU_R.PCAL_count	4.23132	0.814027	1		con_R.CU_R.PCAL_count	4.23132	0.814027	1		con_R.CU_R.PCAL_count	-27.6011	0.17476	1		con_R.CU_R.PCAL_count	-27.6011	0.17476	1
										con_R.CU_R.PoCG_count	-0.0143452	0.54832	1		con_R.CU_R.PoCG_count	-0.0143452	0.54832	1		con_R.CU_R.PoCG_count	-0.0271903	0.314326	1		con_R.CU_R.PoCG_count	-0.0271903	0.314326	1
										con_R.CU_R.PCG_count	-0.0209211	0.561006	1		con_R.CU_R.PCG_count	-0.0209211	0.561006	1		con_R.CU_R.PCG_count	-0.0239822	0.555654	1		con_R.CU_R.PCG_count	-0.0239822	0.555654	1
										con_R.CU_R.PrCG_count	0.0115678	0.804262	1		con_R.CU_R.PrCG_count	0.0115678	0.804262	1		con_R.CU_R.PrCG_count	0.0134504	0.798855	1		con_R.CU_R.PrCG_count	0.0134504	0.798855	1
										con_R.CU_R.PCU_count	-1.67901	0.717504	1		con_R.CU_R.PCU_count	-1.67901	0.717504	1		con_R.CU_R.PCU_count	-6.79122	0.195595	1		con_R.CU_R.PCU_count	-6.79122	0.195595	1
										con_R.CU_R.RACG_count	-0.00584036	0.217224	1		con_R.CU_R.RACG_count	-0.00584036	0.217224	1		con_R.CU_R.RACG_count	-0.00577852	0.280317	1		con_R.CU_R.RACG_count	-0.00577852	0.280317	1
										con_R.CU_R.RMFG_count	-0.0136258	0.514865	1		con_R.CU_R.RMFG_count	-0.0136258	0.514865	1		con_R.CU_R.RMFG_count	0.00508082	0.829963	1		con_R.CU_R.RMFG_count	0.00508082	0.829963	1
										con_R.CU_R.SFG_count	0.0164113	0.650127	1		con_R.CU_R.SFG_count	0.0164113	0.650127	1		con_R.CU_R.SFG_count	0.0588444	0.150326	1		con_R.CU_R.SFG_count	0.0588444	0.150326	1
										con_R.CU_R.SPG_count	5.40061	0.652589	1		con_R.CU_R.SPG_count	5.40061	0.652589	1		con_R.CU_R.SPG_count	-3.42183	0.800866	1		con_R.CU_R.SPG_count	-3.42183	0.800866	1
										con_R.CU_R.STG_count	0.0118277	0.947042	1		con_R.CU_R.STG_count	0.0118277	0.947042	1		con_R.CU_R.STG_count	-0.0565352	0.778894	1		con_R.CU_R.STG_count	-0.0565352	0.778894	1
										con_R.CU_R.SMG_count	0.0315204	0.488675	1		con_R.CU_R.SMG_count	0.0315204	0.488675	1		con_R.CU_R.SMG_count	0.0444123	0.388269	1		con_R.CU_R.SMG_count	0.0444123	0.388269	1
										con_R.CU_R.FP_count	-0.000746396	0.668072	1		con_R.CU_R.FP_count	-0.000746396	0.668072	1		con_R.CU_R.FP_count	-0.00384124	0.0509549	1		con_R.CU_R.FP_count	-0.00384124	0.0509549	1
										con_R.CU_R.TP_count	-0.00490723	0.558505	1		con_R.CU_R.TP_count	-0.00490723	0.558505	1		con_R.CU_R.TP_count	0.0063841	0.500891	1		con_R.CU_R.TP_count	0.0063841	0.500891	1
										con_R.CU_R.TTG_count	-0.0467339	0.247077	1		con_R.CU_R.TTG_count	-0.0467339	0.247077	1		con_R.CU_R.TTG_count	-0.0483982	0.289143	1		con_R.CU_R.TTG_count	-0.0483982	0.289143	1
										con_R.CU_R.IN_count	-0.186821	0.304643	1		con_R.CU_R.IN_count	-0.186821	0.304643	1		con_R.CU_R.IN_count	-0.173931	0.398048	1		con_R.CU_R.IN_count	-0.173931	0.398048	1
										con_R.CU_R.CER_count	-0.0169161	0.508007	1		con_R.CU_R.CER_count	-0.0169161	0.508007	1		con_R.CU_R.CER_count	-0.00369697	0.898207	1		con_R.CU_R.CER_count	-0.00369697	0.898207	1
										con_R.EC_R.FG_count	3.17719	0.263791	1		con_R.EC_R.FG_count	3.17719	0.263791	1		con_R.EC_R.FG_count	1.17832	0.714017	1		con_R.EC_R.FG_count	1.17832	0.714017	1
										con_R.EC_R.IPG_count	-0.0119888	0.839236	1		con_R.EC_R.IPG_count	-0.0119888	0.839236	1		con_R.EC_R.IPG_count	-0.0783178	0.24118	1		con_R.EC_R.IPG_count	-0.0783178	0.24118	1
										con_R.EC_R.ITG_count	1.36013	0.531208	1		con_R.EC_R.ITG_count	1.36013	0.531208	1		con_R.EC_R.ITG_count	1.68444	0.492869	1		con_R.EC_R.ITG_count	1.68444	0.492869	1
										con_R.EC_R.ICG_count	-0.0358835	0.305089	1		con_R.EC_R.ICG_count	-0.0358835	0.305089	1		con_R.EC_R.ICG_count	0.00218568	0.955949	1		con_R.EC_R.ICG_count	0.00218568	0.955949	1
										con_R.EC_R.LOG_count	0.00720469	0.901152	1		con_R.EC_R.LOG_count	0.00720469	0.901152	1		con_R.EC_R.LOG_count	-0.0288592	0.659962	1		con_R.EC_R.LOG_count	-0.0288592	0.659962	1
										con_R.EC_R.LOFG_count	0.28336	0.395203	1		con_R.EC_R.LOFG_count	0.28336	0.395203	1		con_R.EC_R.LOFG_count	-0.244756	0.516073	1		con_R.EC_R.LOFG_count	-0.244756	0.516073	1
										con_R.EC_R.LG_count	-0.115799	0.158463	1		con_R.EC_R.LG_count	-0.115799	0.158463	1		con_R.EC_R.LG_count	-0.0310661	0.737979	1		con_R.EC_R.LG_count	-0.0310661	0.737979	1
										con_R.EC_R.MOFG_count	-0.00743766	0.756204	1		con_R.EC_R.MOFG_count	-0.00743766	0.756204	1		con_R.EC_R.MOFG_count	-0.00855744	0.75209	1		con_R.EC_R.MOFG_count	-0.00855744	0.75209	1
										con_R.EC_R.MTG_count	0.601191	0.521081	1		con_R.EC_R.MTG_count	0.601191	0.521081	1		con_R.EC_R.MTG_count	1.54584	0.144507	1		con_R.EC_R.MTG_count	1.54584	0.144507	1
										con_R.EC_R.PHIG_count	-0.99785	0.709494	1		con_R.EC_R.PHIG_count	-0.99785	0.709494	1		con_R.EC_R.PHIG_count	2.28583	0.450444	1		con_R.EC_R.PHIG_count	2.28583	0.450444	1
										con_R.EC_R.PaCG_count	0.000881446	0.903903	1		con_R.EC_R.PaCG_count	0.000881446	0.903903	1		con_R.EC_R.PaCG_count	-0.00945172	0.252242	1		con_R.EC_R.PaCG_count	-0.00945172	0.252242	1
										con_R.EC_R.POP_count	-0.00167751	0.407347	1		con_R.EC_R.POP_count	-0.00167751	0.407347	1		con_R.EC_R.POP_count	0.00333492	0.145181	1		con_R.EC_R.POP_count	0.00333492	0.145181	1
										con_R.EC_R.POR_count	0.00389648	0.524506	1		con_R.EC_R.POR_count	0.00389648	0.524506	1		con_R.EC_R.POR_count	0.00206892	0.76508	1		con_R.EC_R.POR_count	0.00206892	0.76508	1
										con_R.EC_R.PTR_count	0.000377213	0.88125	1		con_R.EC_R.PTR_count	0.000377213	0.88125	1		con_R.EC_R.PTR_count	0.00133451	0.640245	1		con_R.EC_R.PTR_count	0.00133451	0.640245	1
										con_R.EC_R.PCAL_count	0.00323002	0.805964	1		con_R.EC_R.PCAL_count	0.00323002	0.805964	1		con_R.EC_R.PCAL_count	-0.00979561	0.510047	1		con_R.EC_R.PCAL_count	-0.00979561	0.510047	1
										con_R.EC_R.PoCG_count	0.00405821	0.667397	1		con_R.EC_R.PoCG_count	0.00405821	0.667397	1		con_R.EC_R.PoCG_count	0.00154879	0.884691	1		con_R.EC_R.PoCG_count	0.00154879	0.884691	1
										con_R.EC_R.PCG_count	-0.000742203	0.869459	1		con_R.EC_R.PCG_count	-0.000742203	0.869459	1		con_R.EC_R.PCG_count	0.00413451	0.418161	1		con_R.EC_R.PCG_count	0.00413451	0.418161	1
										con_R.EC_R.PrCG_count	0.00496296	0.869035	1		con_R.EC_R.PrCG_count	0.00496296	0.869035	1		con_R.EC_R.PrCG_count	-0.00866854	0.798973	1		con_R.EC_R.PrCG_count	-0.00866854	0.798973	1
										con_R.EC_R.PCU_count	-0.0392172	0.464057	1		con_R.EC_R.PCU_count	-0.0392172	0.464057	1		con_R.EC_R.PCU_count	0.0329805	0.586099	1		con_R.EC_R.PCU_count	0.0329805	0.586099	1
										con_R.EC_R.RACG_count	-0.00257057	0.667651	1		con_R.EC_R.RACG_count	-0.00257057	0.667651	1		con_R.EC_R.RACG_count	-0.00504527	0.45612	1		con_R.EC_R.RACG_count	-0.00504527	0.45612	1
										con_R.EC_R.RMFG_count	-0.00866701	0.546628	1		con_R.EC_R.RMFG_count	-0.00866701	0.546628	1		con_R.EC_R.RMFG_count	0.00891851	0.583317	1		con_R.EC_R.RMFG_count	0.00891851	0.583317	1
										con_R.EC_R.SFG_count	-0.00724901	0.435133	1		con_R.EC_R.SFG_count	-0.00724901	0.435133	1		con_R.EC_R.SFG_count	3.00858e-07	0.999977	1		con_R.EC_R.SFG_count	3.00858e-07	0.999977	1
										con_R.EC_R.SPG_count	-0.0691039	0.253519	1		con_R.EC_R.SPG_count	-0.0691039	0.253519	1		con_R.EC_R.SPG_count	-0.0733733	0.283668	1		con_R.EC_R.SPG_count	-0.0733733	0.283668	1
										con_R.EC_R.STG_count	-0.0929072	0.909666	1		con_R.EC_R.STG_count	-0.0929072	0.909666	1		con_R.EC_R.STG_count	1.12153	0.225788	1		con_R.EC_R.STG_count	1.12153	0.225788	1
										con_R.EC_R.SMG_count	-0.00118856	0.875683	1		con_R.EC_R.SMG_count	-0.00118856	0.875683	1		con_R.EC_R.SMG_count	0.00286197	0.739041	1		con_R.EC_R.SMG_count	0.00286197	0.739041	1
										con_R.EC_R.FP_count	-0.000850838	0.776816	1		con_R.EC_R.FP_count	-0.000850838	0.776816	1		con_R.EC_R.FP_count	0.000475266	0.888642	1		con_R.EC_R.FP_count	0.000475266	0.888642	1
										con_R.EC_R.TP_count	1.51656	0.325965	1		con_R.EC_R.TP_count	1.51656	0.325965	1		con_R.EC_R.TP_count	3.52819	0.0432599	1		con_R.EC_R.TP_count	3.52819	0.0432599	1
										con_R.EC_R.TTG_count	-0.00186778	0.45223	1		con_R.EC_R.TTG_count	-0.00186778	0.45223	1		con_R.EC_R.TTG_count	-0.00308866	0.271643	1		con_R.EC_R.TTG_count	-0.00308866	0.271643	1
										con_R.EC_R.IN_count	-0.6834	0.646815	1		con_R.EC_R.IN_count	-0.6834	0.646815	1		con_R.EC_R.IN_count	0.601593	0.721334	1		con_R.EC_R.IN_count	0.601593	0.721334	1
										con_R.EC_R.CER_count	0.0858826	0.775603	1		con_R.EC_R.CER_count	0.0858826	0.775603	1		con_R.EC_R.CER_count	-0.0111381	0.973921	1		con_R.EC_R.CER_count	-0.0111381	0.973921	1
										con_R.FG_R.IPG_count	-11.4783	0.229985	1		con_R.FG_R.IPG_count	-11.4783	0.229985	1		con_R.FG_R.IPG_count	-6.33518	0.557981	1		con_R.FG_R.IPG_count	-6.33518	0.557981	1
										con_R.FG_R.ITG_count	-23.6459	0.0555672	1		con_R.FG_R.ITG_count	-23.6459	0.0555672	1		con_R.FG_R.ITG_count	-16.8345	0.228163	1		con_R.FG_R.ITG_count	-16.8345	0.228163	1
										con_R.FG_R.ICG_count	-0.925777	0.139375	1		con_R.FG_R.ICG_count	-0.925777	0.139375	1		con_R.FG_R.ICG_count	-1.52536	0.0312417	1		con_R.FG_R.ICG_count	-1.52536	0.0312417	1
										con_R.FG_R.LOG_count	13.291	0.511031	1		con_R.FG_R.LOG_count	13.291	0.511031	1		con_R.FG_R.LOG_count	-5.86892	0.797462	1		con_R.FG_R.LOG_count	-5.86892	0.797462	1
										con_R.FG_R.LOFG_count	0.465522	0.482031	1		con_R.FG_R.LOFG_count	0.465522	0.482031	1		con_R.FG_R.LOFG_count	-0.461026	0.538097	1		con_R.FG_R.LOFG_count	-0.461026	0.538097	1
										con_R.FG_R.LG_count	-16.6444	0.00977038	1		con_R.FG_R.LG_count	-16.6444	0.00977038	1		con_R.FG_R.LG_count	-13.9059	0.0563086	1		con_R.FG_R.LG_count	-13.9059	0.0563086	1
										con_R.FG_R.MOFG_count	-0.00550136	0.971986	1		con_R.FG_R.MOFG_count	-0.00550136	0.971986	1		con_R.FG_R.MOFG_count	-0.0943569	0.594285	1		con_R.FG_R.MOFG_count	-0.0943569	0.594285	1
										con_R.FG_R.MTG_count	-9.20572	0.298114	1		con_R.FG_R.MTG_count	-9.20572	0.298114	1		con_R.FG_R.MTG_count	-7.57552	0.448961	1		con_R.FG_R.MTG_count	-7.57552	0.448961	1
										con_R.FG_R.PHIG_count	1.27417	0.656035	1		con_R.FG_R.PHIG_count	1.27417	0.656035	1		con_R.FG_R.PHIG_count	0.0284802	0.992976	1		con_R.FG_R.PHIG_count	0.0284802	0.992976	1
										con_R.FG_R.PaCG_count	-0.0634395	0.159738	1		con_R.FG_R.PaCG_count	-0.0634395	0.159738	1		con_R.FG_R.PaCG_count	-0.0628791	0.217845	1		con_R.FG_R.PaCG_count	-0.0628791	0.217845	1
										con_R.FG_R.POP_count	-0.109821	0.243045	1		con_R.FG_R.POP_count	-0.109821	0.243045	1		con_R.FG_R.POP_count	-0.0434326	0.683092	1		con_R.FG_R.POP_count	-0.0434326	0.683092	1
										con_R.FG_R.POR_count	0.0352123	0.609238	1		con_R.FG_R.POR_count	0.0352123	0.609238	1		con_R.FG_R.POR_count	0.131705	0.0908427	1		con_R.FG_R.POR_count	0.131705	0.0908427	1
										con_R.FG_R.PTR_count	0.0414927	0.610418	1		con_R.FG_R.PTR_count	0.0414927	0.610418	1		con_R.FG_R.PTR_count	0.0564927	0.539605	1		con_R.FG_R.PTR_count	0.0564927	0.539605	1
										con_R.FG_R.PCAL_count	-0.505663	0.852032	1		con_R.FG_R.PCAL_count	-0.505663	0.852032	1		con_R.FG_R.PCAL_count	-4.50703	0.141462	1		con_R.FG_R.PCAL_count	-4.50703	0.141462	1
										con_R.FG_R.PoCG_count	-0.186969	0.28526	1		con_R.FG_R.PoCG_count	-0.186969	0.28526	1		con_R.FG_R.PoCG_count	-0.124796	0.528238	1		con_R.FG_R.PoCG_count	-0.124796	0.528238	1
										con_R.FG_R.PCG_count	-0.073711	0.156256	1		con_R.FG_R.PCG_count	-0.073711	0.156256	1		con_R.FG_R.PCG_count	-0.10803	0.0661161	1		con_R.FG_R.PCG_count	-0.10803	0.0661161	1
										con_R.FG_R.PrCG_count	-0.118721	0.729807	1		con_R.FG_R.PrCG_count	-0.118721	0.729807	1		con_R.FG_R.PrCG_count	0.0499228	0.897807	1		con_R.FG_R.PrCG_count	0.0499228	0.897807	1
										con_R.FG_R.PCU_count	-1.01398	0.70958	1		con_R.FG_R.PCU_count	-1.01398	0.70958	1		con_R.FG_R.PCU_count	-1.61277	0.600404	1		con_R.FG_R.PCU_count	-1.61277	0.600404	1
										con_R.FG_R.RACG_count	-0.0206761	0.657204	1		con_R.FG_R.RACG_count	-0.0206761	0.657204	1		con_R.FG_R.RACG_count	0.0191029	0.716923	1		con_R.FG_R.RACG_count	0.0191029	0.716923	1
										con_R.FG_R.RMFG_count	-0.0834473	0.832922	1		con_R.FG_R.RMFG_count	-0.0834473	0.832922	1		con_R.FG_R.RMFG_count	0.217302	0.627115	1		con_R.FG_R.RMFG_count	0.217302	0.627115	1
										con_R.FG_R.SFG_count	-0.0637085	0.681579	1		con_R.FG_R.SFG_count	-0.0637085	0.681579	1		con_R.FG_R.SFG_count	0.218626	0.213043	1		con_R.FG_R.SFG_count	0.218626	0.213043	1
										con_R.FG_R.SPG_count	-9.25155	0.0347104	1		con_R.FG_R.SPG_count	-9.25155	0.0347104	1		con_R.FG_R.SPG_count	-4.91136	0.321614	1		con_R.FG_R.SPG_count	-4.91136	0.321614	1
										con_R.FG_R.STG_count	-7.31029	0.150311	1		con_R.FG_R.STG_count	-7.31029	0.150311	1		con_R.FG_R.STG_count	-8.83301	0.124293	1		con_R.FG_R.STG_count	-8.83301	0.124293	1
										con_R.FG_R.SMG_count	-1.27396	0.17752	1		con_R.FG_R.SMG_count	-1.27396	0.17752	1		con_R.FG_R.SMG_count	-1.08427	0.310186	1		con_R.FG_R.SMG_count	-1.08427	0.310186	1
										con_R.FG_R.FP_count	-0.00933046	0.594796	1		con_R.FG_R.FP_count	-0.00933046	0.594796	1		con_R.FG_R.FP_count	-0.0162256	0.413371	1		con_R.FG_R.FP_count	-0.0162256	0.413371	1
										con_R.FG_R.TP_count	-3.82208	0.120821	1		con_R.FG_R.TP_count	-3.82208	0.120821	1		con_R.FG_R.TP_count	-2.70923	0.330883	1		con_R.FG_R.TP_count	-2.70923	0.330883	1
										con_R.FG_R.TTG_count	-0.0204593	0.870918	1		con_R.FG_R.TTG_count	-0.0204593	0.870918	1		con_R.FG_R.TTG_count	-0.00773279	0.956688	1		con_R.FG_R.TTG_count	-0.00773279	0.956688	1
										con_R.FG_R.IN_count	-10.6067	0.00372811	1		con_R.FG_R.IN_count	-10.6067	0.00372811	1		con_R.FG_R.IN_count	-8.35815	0.0433292	1		con_R.FG_R.IN_count	-8.35815	0.0433292	1
										con_R.FG_R.CER_count	-0.147867	0.67732	1		con_R.FG_R.CER_count	-0.147867	0.67732	1		con_R.FG_R.CER_count	0.107553	0.788967	1		con_R.FG_R.CER_count	0.107553	0.788967	1
										con_R.IPG_R.ITG_count	1.7934	0.873883	1		con_R.IPG_R.ITG_count	1.7934	0.873883	1		con_R.IPG_R.ITG_count	6.60131	0.605385	1		con_R.IPG_R.ITG_count	6.60131	0.605385	1
										con_R.IPG_R.ICG_count	-2.34369	0.145104	1		con_R.IPG_R.ICG_count	-2.34369	0.145104	1		con_R.IPG_R.ICG_count	-2.94269	0.105699	1		con_R.IPG_R.ICG_count	-2.94269	0.105699	1
										con_R.IPG_R.LOG_count	23.951	0.187295	1		con_R.IPG_R.LOG_count	23.951	0.187295	1		con_R.IPG_R.LOG_count	-18.8241	0.359451	1		con_R.IPG_R.LOG_count	-18.8241	0.359451	1
										con_R.IPG_R.LOFG_count	-0.218278	0.540306	1		con_R.IPG_R.LOFG_count	-0.218278	0.540306	1		con_R.IPG_R.LOFG_count	-0.221925	0.581943	1		con_R.IPG_R.LOFG_count	-0.221925	0.581943	1
										con_R.IPG_R.LG_count	-3.30434	0.278153	1		con_R.IPG_R.LG_count	-3.30434	0.278153	1		con_R.IPG_R.LG_count	-3.23469	0.347844	1		con_R.IPG_R.LG_count	-3.23469	0.347844	1
										con_R.IPG_R.MOFG_count	0.0414861	0.679069	1		con_R.IPG_R.MOFG_count	0.0414861	0.679069	1		con_R.IPG_R.MOFG_count	-0.107193	0.344465	1		con_R.IPG_R.MOFG_count	-0.107193	0.344465	1
										con_R.IPG_R.MTG_count	8.72092	0.441347	1		con_R.IPG_R.MTG_count	8.72092	0.441347	1		con_R.IPG_R.MTG_count	6.49152	0.612305	1		con_R.IPG_R.MTG_count	6.49152	0.612305	1
										con_R.IPG_R.PHIG_count	-0.276018	0.292032	1		con_R.IPG_R.PHIG_count	-0.276018	0.292032	1		con_R.IPG_R.PHIG_count	-0.559541	0.058872	1		con_R.IPG_R.PHIG_count	-0.559541	0.058872	1
										con_R.IPG_R.PaCG_count	-0.382738	0.505724	1		con_R.IPG_R.PaCG_count	-0.382738	0.505724	1		con_R.IPG_R.PaCG_count	-0.485951	0.454928	1		con_R.IPG_R.PaCG_count	-0.485951	0.454928	1
										con_R.IPG_R.POP_count	-0.0287865	0.98457	1		con_R.IPG_R.POP_count	-0.0287865	0.98457	1		con_R.IPG_R.POP_count	-0.207397	0.901935	1		con_R.IPG_R.POP_count	-0.207397	0.901935	1
										con_R.IPG_R.POR_count	-0.278669	0.272441	1		con_R.IPG_R.POR_count	-0.278669	0.272441	1		con_R.IPG_R.POR_count	-0.065122	0.820597	1		con_R.IPG_R.POR_count	-0.065122	0.820597	1
										con_R.IPG_R.PTR_count	-1.96101	0.00805807	1		con_R.IPG_R.PTR_count	-1.96101	0.00805807	1		con_R.IPG_R.PTR_count	-1.01258	0.226485	1		con_R.IPG_R.PTR_count	-1.01258	0.226485	1
										con_R.IPG_R.PCAL_count	-4.42186	0.277804	1		con_R.IPG_R.PCAL_count	-4.42186	0.277804	1		con_R.IPG_R.PCAL_count	-2.134	0.643271	1		con_R.IPG_R.PCAL_count	-2.134	0.643271	1
										con_R.IPG_R.PoCG_count	-1.54944	0.519151	1		con_R.IPG_R.PoCG_count	-1.54944	0.519151	1		con_R.IPG_R.PoCG_count	-1.18543	0.662735	1		con_R.IPG_R.PoCG_count	-1.18543	0.662735	1
										con_R.IPG_R.PCG_count	-0.3281	0.308079	1		con_R.IPG_R.PCG_count	-0.3281	0.308079	1		con_R.IPG_R.PCG_count	-0.444163	0.222384	1		con_R.IPG_R.PCG_count	-0.444163	0.222384	1
										con_R.IPG_R.PrCG_count	0.239239	0.952572	1		con_R.IPG_R.PrCG_count	0.239239	0.952572	1		con_R.IPG_R.PrCG_count	2.37989	0.600817	1		con_R.IPG_R.PrCG_count	2.37989	0.600817	1
										con_R.IPG_R.PCU_count	4.54115	0.692025	1		con_R.IPG_R.PCU_count	4.54115	0.692025	1		con_R.IPG_R.PCU_count	-16.5251	0.202389	1		con_R.IPG_R.PCU_count	-16.5251	0.202389	1
										con_R.IPG_R.RACG_count	-0.153787	0.128727	1		con_R.IPG_R.RACG_count	-0.153787	0.128727	1		con_R.IPG_R.RACG_count	-0.172805	0.131168	1		con_R.IPG_R.RACG_count	-0.172805	0.131168	1
										con_R.IPG_R.RMFG_count	-5.21797	0.116857	1		con_R.IPG_R.RMFG_count	-5.21797	0.116857	1		con_R.IPG_R.RMFG_count	0.388257	0.917832	1		con_R.IPG_R.RMFG_count	0.388257	0.917832	1
										con_R.IPG_R.SFG_count	-1.13102	0.272163	1		con_R.IPG_R.SFG_count	-1.13102	0.272163	1		con_R.IPG_R.SFG_count	0.831109	0.475517	1		con_R.IPG_R.SFG_count	0.831109	0.475517	1
										con_R.IPG_R.SPG_count	7.40555	0.698889	1		con_R.IPG_R.SPG_count	7.40555	0.698889	1		con_R.IPG_R.SPG_count	-0.53821	0.980167	1		con_R.IPG_R.SPG_count	-0.53821	0.980167	1
										con_R.IPG_R.STG_count	3.77527	0.309948	1		con_R.IPG_R.STG_count	3.77527	0.309948	1		con_R.IPG_R.STG_count	-0.164181	0.968855	1		con_R.IPG_R.STG_count	-0.164181	0.968855	1
										con_R.IPG_R.SMG_count	2.67496	0.843502	1		con_R.IPG_R.SMG_count	2.67496	0.843502	1		con_R.IPG_R.SMG_count	27.8086	0.0694888	1		con_R.IPG_R.SMG_count	27.8086	0.0694888	1
										con_R.IPG_R.FP_count	0.00720662	0.627608	1		con_R.IPG_R.FP_count	0.00720662	0.627608	1		con_R.IPG_R.FP_count	-0.00652629	0.697664	1		con_R.IPG_R.FP_count	-0.00652629	0.697664	1
										con_R.IPG_R.TP_count	0.00565523	0.956956	1		con_R.IPG_R.TP_count	0.00565523	0.956956	1		con_R.IPG_R.TP_count	-0.00342677	0.976927	1		con_R.IPG_R.TP_count	-0.00342677	0.976927	1
										con_R.IPG_R.TTG_count	-0.96091	0.291161	1		con_R.IPG_R.TTG_count	-0.96091	0.291161	1		con_R.IPG_R.TTG_count	-0.510385	0.620052	1		con_R.IPG_R.TTG_count	-0.510385	0.620052	1
										con_R.IPG_R.IN_count	-2.50487	0.337576	1		con_R.IPG_R.IN_count	-2.50487	0.337576	1		con_R.IPG_R.IN_count	-6.84956	0.0203675	1		con_R.IPG_R.IN_count	-6.84956	0.0203675	1
										con_R.IPG_R.CER_count	-0.0574626	0.666876	1		con_R.IPG_R.CER_count	-0.0574626	0.666876	1		con_R.IPG_R.CER_count	0.249105	0.0988716	1		con_R.IPG_R.CER_count	0.249105	0.0988716	1
										con_R.ITG_R.ICG_count	-1.18321	0.0799185	1		con_R.ITG_R.ICG_count	-1.18321	0.0799185	1		con_R.ITG_R.ICG_count	-0.651395	0.393983	1		con_R.ITG_R.ICG_count	-0.651395	0.393983	1
										con_R.ITG_R.LOG_count	6.78754	0.289598	1		con_R.ITG_R.LOG_count	6.78754	0.289598	1		con_R.ITG_R.LOG_count	10.1792	0.160167	1		con_R.ITG_R.LOG_count	10.1792	0.160167	1
										con_R.ITG_R.LOFG_count	0.453914	0.640287	1		con_R.ITG_R.LOFG_count	0.453914	0.640287	1		con_R.ITG_R.LOFG_count	-0.332942	0.761813	1		con_R.ITG_R.LOFG_count	-0.332942	0.761813	1
										con_R.ITG_R.LG_count	0.545516	0.771381	1		con_R.ITG_R.LG_count	0.545516	0.771381	1		con_R.ITG_R.LG_count	-0.196299	0.926331	1		con_R.ITG_R.LG_count	-0.196299	0.926331	1
										con_R.ITG_R.MOFG_count	0.299315	0.27856	1		con_R.ITG_R.MOFG_count	0.299315	0.27856	1		con_R.ITG_R.MOFG_count	-0.143763	0.64537	1		con_R.ITG_R.MOFG_count	-0.143763	0.64537	1
										con_R.ITG_R.MTG_count	40.5939	0.0213353	1		con_R.ITG_R.MTG_count	40.5939	0.0213353	1		con_R.ITG_R.MTG_count	49.6108	0.0128473	1		con_R.ITG_R.MTG_count	49.6108	0.0128473	1
										con_R.ITG_R.PHIG_count	0.0484099	0.977383	1		con_R.ITG_R.PHIG_count	0.0484099	0.977383	1		con_R.ITG_R.PHIG_count	-0.188575	0.922204	1		con_R.ITG_R.PHIG_count	-0.188575	0.922204	1
										con_R.ITG_R.PaCG_count	-0.0401245	0.62612	1		con_R.ITG_R.PaCG_count	-0.0401245	0.62612	1		con_R.ITG_R.PaCG_count	-0.0546483	0.557352	1		con_R.ITG_R.PaCG_count	-0.0546483	0.557352	1
										con_R.ITG_R.POP_count	-0.000777095	0.997393	1		con_R.ITG_R.POP_count	-0.000777095	0.997393	1		con_R.ITG_R.POP_count	0.179786	0.503892	1		con_R.ITG_R.POP_count	0.179786	0.503892	1
										con_R.ITG_R.POR_count	0.09258	0.49814	1		con_R.ITG_R.POR_count	0.09258	0.49814	1		con_R.ITG_R.POR_count	0.250451	0.105067	1		con_R.ITG_R.POR_count	0.250451	0.105067	1
										con_R.ITG_R.PTR_count	-0.280143	0.114481	1		con_R.ITG_R.PTR_count	-0.280143	0.114481	1		con_R.ITG_R.PTR_count	0.110656	0.581461	1		con_R.ITG_R.PTR_count	0.110656	0.581461	1
										con_R.ITG_R.PCAL_count	0.238155	0.734629	1		con_R.ITG_R.PCAL_count	0.238155	0.734629	1		con_R.ITG_R.PCAL_count	-0.972916	0.220698	1		con_R.ITG_R.PCAL_count	-0.972916	0.220698	1
										con_R.ITG_R.PoCG_count	-0.26913	0.391073	1		con_R.ITG_R.PoCG_count	-0.26913	0.391073	1		con_R.ITG_R.PoCG_count	0.265083	0.455043	1		con_R.ITG_R.PoCG_count	0.265083	0.455043	1
										con_R.ITG_R.PCG_count	-0.120858	0.203607	1		con_R.ITG_R.PCG_count	-0.120858	0.203607	1		con_R.ITG_R.PCG_count	-0.0283867	0.791751	1		con_R.ITG_R.PCG_count	-0.0283867	0.791751	1
										con_R.ITG_R.PrCG_count	0.476243	0.49566	1		con_R.ITG_R.PrCG_count	0.476243	0.49566	1		con_R.ITG_R.PrCG_count	1.15437	0.144133	1		con_R.ITG_R.PrCG_count	1.15437	0.144133	1
										con_R.ITG_R.PCU_count	-2.12624	0.0701146	1		con_R.ITG_R.PCU_count	-2.12624	0.0701146	1		con_R.ITG_R.PCU_count	-0.175701	0.894728	1		con_R.ITG_R.PCU_count	-0.175701	0.894728	1
										con_R.ITG_R.RACG_count	-0.0240374	0.773603	1		con_R.ITG_R.RACG_count	-0.0240374	0.773603	1		con_R.ITG_R.RACG_count	-0.0638432	0.499258	1		con_R.ITG_R.RACG_count	-0.0638432	0.499258	1
										con_R.ITG_R.RMFG_count	-0.673189	0.498999	1		con_R.ITG_R.RMFG_count	-0.673189	0.498999	1		con_R.ITG_R.RMFG_count	0.939871	0.403888	1		con_R.ITG_R.RMFG_count	0.939871	0.403888	1
										con_R.ITG_R.SFG_count	-0.229328	0.423552	1		con_R.ITG_R.SFG_count	-0.229328	0.423552	1		con_R.ITG_R.SFG_count	0.387554	0.23169	1		con_R.ITG_R.SFG_count	0.387554	0.23169	1
										con_R.ITG_R.SPG_count	-2.43905	0.144574	1		con_R.ITG_R.SPG_count	-2.43905	0.144574	1		con_R.ITG_R.SPG_count	0.596272	0.752481	1		con_R.ITG_R.SPG_count	0.596272	0.752481	1
										con_R.ITG_R.STG_count	-9.22613	0.199063	1		con_R.ITG_R.STG_count	-9.22613	0.199063	1		con_R.ITG_R.STG_count	0.216954	0.978697	1		con_R.ITG_R.STG_count	0.216954	0.978697	1
										con_R.ITG_R.SMG_count	-1.83841	0.366776	1		con_R.ITG_R.SMG_count	-1.83841	0.366776	1		con_R.ITG_R.SMG_count	1.55362	0.500018	1		con_R.ITG_R.SMG_count	1.55362	0.500018	1
										con_R.ITG_R.FP_count	0.00122707	0.971889	1		con_R.ITG_R.FP_count	0.00122707	0.971889	1		con_R.ITG_R.FP_count	-0.00997745	0.799971	1		con_R.ITG_R.FP_count	-0.00997745	0.799971	1
										con_R.ITG_R.TP_count	-2.63605	0.389051	1		con_R.ITG_R.TP_count	-2.63605	0.389051	1		con_R.ITG_R.TP_count	1.62315	0.639074	1		con_R.ITG_R.TP_count	1.62315	0.639074	1
										con_R.ITG_R.TTG_count	-0.0354362	0.878438	1		con_R.ITG_R.TTG_count	-0.0354362	0.878438	1		con_R.ITG_R.TTG_count	0.0421531	0.872179	1		con_R.ITG_R.TTG_count	0.0421531	0.872179	1
										con_R.ITG_R.IN_count	-10.6514	0.0240708	1		con_R.ITG_R.IN_count	-10.6514	0.0240708	1		con_R.ITG_R.IN_count	-8.27372	0.121283	1		con_R.ITG_R.IN_count	-8.27372	0.121283	1
										con_R.ITG_R.CER_count	-0.0481701	0.376285	1		con_R.ITG_R.CER_count	-0.0481701	0.376285	1		con_R.ITG_R.CER_count	0.0738954	0.230028	1		con_R.ITG_R.CER_count	0.0738954	0.230028	1
										con_R.ICG_R.LOG_count	-0.172632	0.885963	1		con_R.ICG_R.LOG_count	-0.172632	0.885963	1		con_R.ICG_R.LOG_count	-0.330718	0.808036	1		con_R.ICG_R.LOG_count	-0.330718	0.808036	1
										con_R.ICG_R.LOFG_count	0.0159415	0.75763	1		con_R.ICG_R.LOFG_count	0.0159415	0.75763	1		con_R.ICG_R.LOFG_count	0.073872	0.205986	1		con_R.ICG_R.LOFG_count	0.073872	0.205986	1
										con_R.ICG_R.LG_count	0.509551	0.69912	1		con_R.ICG_R.LG_count	0.509551	0.69912	1		con_R.ICG_R.LG_count	1.68108	0.25945	1		con_R.ICG_R.LG_count	1.68108	0.25945	1
										con_R.ICG_R.MOFG_count	0.000578501	0.995228	1		con_R.ICG_R.MOFG_count	0.000578501	0.995228	1		con_R.ICG_R.MOFG_count	0.0408207	0.709002	1		con_R.ICG_R.MOFG_count	0.0408207	0.709002	1
										con_R.ICG_R.MTG_count	-0.607391	0.213256	1		con_R.ICG_R.MTG_count	-0.607391	0.213256	1		con_R.ICG_R.MTG_count	-0.64234	0.244432	1		con_R.ICG_R.MTG_count	-0.64234	0.244432	1
										con_R.ICG_R.PHIG_count	0.719469	0.510725	1		con_R.ICG_R.PHIG_count	0.719469	0.510725	1		con_R.ICG_R.PHIG_count	1.06958	0.387223	1		con_R.ICG_R.PHIG_count	1.06958	0.387223	1
										con_R.ICG_R.PaCG_count	0.76289	0.364375	1		con_R.ICG_R.PaCG_count	0.76289	0.364375	1		con_R.ICG_R.PaCG_count	0.391058	0.680962	1		con_R.ICG_R.PaCG_count	0.391058	0.680962	1
										con_R.ICG_R.POP_count	-0.00363578	0.927859	1		con_R.ICG_R.POP_count	-0.00363578	0.927859	1		con_R.ICG_R.POP_count	0.0307668	0.498065	1		con_R.ICG_R.POP_count	0.0307668	0.498065	1
										con_R.ICG_R.POR_count	0.0118183	0.453292	1		con_R.ICG_R.POR_count	0.0118183	0.453292	1		con_R.ICG_R.POR_count	0.0171309	0.336398	1		con_R.ICG_R.POR_count	0.0171309	0.336398	1
										con_R.ICG_R.PTR_count	0.0378219	0.316134	1		con_R.ICG_R.PTR_count	0.0378219	0.316134	1		con_R.ICG_R.PTR_count	0.0562741	0.187171	1		con_R.ICG_R.PTR_count	0.0562741	0.187171	1
										con_R.ICG_R.PCAL_count	-0.438851	0.541457	1		con_R.ICG_R.PCAL_count	-0.438851	0.541457	1		con_R.ICG_R.PCAL_count	0.267895	0.741691	1		con_R.ICG_R.PCAL_count	0.267895	0.741691	1
										con_R.ICG_R.PoCG_count	-0.655115	0.0479171	1		con_R.ICG_R.PoCG_count	-0.655115	0.0479171	1		con_R.ICG_R.PoCG_count	0.368779	0.32486	1		con_R.ICG_R.PoCG_count	0.368779	0.32486	1
										con_R.ICG_R.PCG_count	0.452163	0.834507	1		con_R.ICG_R.PCG_count	0.452163	0.834507	1		con_R.ICG_R.PCG_count	-0.8611	0.724954	1		con_R.ICG_R.PCG_count	-0.8611	0.724954	1
										con_R.ICG_R.PrCG_count	-0.346458	0.197544	1		con_R.ICG_R.PrCG_count	-0.346458	0.197544	1		con_R.ICG_R.PrCG_count	0.0232863	0.938957	1		con_R.ICG_R.PrCG_count	0.0232863	0.938957	1
										con_R.ICG_R.PCU_count	-2.61767	0.692285	1		con_R.ICG_R.PCU_count	-2.61767	0.692285	1		con_R.ICG_R.PCU_count	1.30093	0.861923	1		con_R.ICG_R.PCU_count	1.30093	0.861923	1
										con_R.ICG_R.RACG_count	-0.50315	0.137554	1		con_R.ICG_R.RACG_count	-0.50315	0.137554	1		con_R.ICG_R.RACG_count	-0.53375	0.163619	1		con_R.ICG_R.RACG_count	-0.53375	0.163619	1
										con_R.ICG_R.RMFG_count	-0.147897	0.395753	1		con_R.ICG_R.RMFG_count	-0.147897	0.395753	1		con_R.ICG_R.RMFG_count	0.148593	0.450545	1		con_R.ICG_R.RMFG_count	0.148593	0.450545	1
										con_R.ICG_R.SFG_count	-0.0740929	0.906532	1		con_R.ICG_R.SFG_count	-0.0740929	0.906532	1		con_R.ICG_R.SFG_count	0.30912	0.664878	1		con_R.ICG_R.SFG_count	0.30912	0.664878	1
										con_R.ICG_R.SPG_count	-1.82079	0.513529	1		con_R.ICG_R.SPG_count	-1.82079	0.513529	1		con_R.ICG_R.SPG_count	0.126846	0.967895	1		con_R.ICG_R.SPG_count	0.126846	0.967895	1
										con_R.ICG_R.STG_count	-0.471347	0.393535	1		con_R.ICG_R.STG_count	-0.471347	0.393535	1		con_R.ICG_R.STG_count	-0.467211	0.45453	1		con_R.ICG_R.STG_count	-0.467211	0.45453	1
										con_R.ICG_R.SMG_count	-1.82507	0.0857424	1		con_R.ICG_R.SMG_count	-1.82507	0.0857424	1		con_R.ICG_R.SMG_count	1.19976	0.317904	1		con_R.ICG_R.SMG_count	1.19976	0.317904	1
										con_R.ICG_R.FP_count	-0.00900778	0.312457	1		con_R.ICG_R.FP_count	-0.00900778	0.312457	1		con_R.ICG_R.FP_count	0.000639253	0.94946	1		con_R.ICG_R.FP_count	0.000639253	0.94946	1
										con_R.ICG_R.TP_count	-0.0147461	0.233079	1		con_R.ICG_R.TP_count	-0.0147461	0.233079	1		con_R.ICG_R.TP_count	0.00982855	0.482176	1		con_R.ICG_R.TP_count	0.00982855	0.482176	1
										con_R.ICG_R.TTG_count	-0.0594534	0.778549	1		con_R.ICG_R.TTG_count	-0.0594534	0.778549	1		con_R.ICG_R.TTG_count	0.240566	0.314284	1		con_R.ICG_R.TTG_count	0.240566	0.314284	1
										con_R.ICG_R.IN_count	-0.332571	0.143603	1		con_R.ICG_R.IN_count	-0.332571	0.143603	1		con_R.ICG_R.IN_count	-0.170332	0.507766	1		con_R.ICG_R.IN_count	-0.170332	0.507766	1
										con_R.ICG_R.CER_count	0.0431182	0.376041	1		con_R.ICG_R.CER_count	0.0431182	0.376041	1		con_R.ICG_R.CER_count	0.178726	0.00116796	1		con_R.ICG_R.CER_count	0.178726	0.00116796	1
										con_R.LOG_R.LOFG_count	0.297566	0.0645372	1		con_R.LOG_R.LOFG_count	0.297566	0.0645372	1		con_R.LOG_R.LOFG_count	0.0246976	0.892104	1		con_R.LOG_R.LOFG_count	0.0246976	0.892104	1
										con_R.LOG_R.LG_count	-24.1456	0.0462622	1		con_R.LOG_R.LG_count	-24.1456	0.0462622	1		con_R.LOG_R.LG_count	-21.7009	0.11323	1		con_R.LOG_R.LG_count	-21.7009	0.11323	1
										con_R.LOG_R.MOFG_count	0.00619615	0.927994	1		con_R.LOG_R.MOFG_count	0.00619615	0.927994	1		con_R.LOG_R.MOFG_count	-0.0033291	0.965752	1		con_R.LOG_R.MOFG_count	-0.0033291	0.965752	1
										con_R.LOG_R.MTG_count	4.57044	0.163682	1		con_R.LOG_R.MTG_count	4.57044	0.163682	1		con_R.LOG_R.MTG_count	2.05423	0.579903	1		con_R.LOG_R.MTG_count	2.05423	0.579903	1
										con_R.LOG_R.PHIG_count	-0.195941	0.444665	1		con_R.LOG_R.PHIG_count	-0.195941	0.444665	1		con_R.LOG_R.PHIG_count	-0.453121	0.117996	1		con_R.LOG_R.PHIG_count	-0.453121	0.117996	1
										con_R.LOG_R.PaCG_count	0.000735427	0.993483	1		con_R.LOG_R.PaCG_count	0.000735427	0.993483	1		con_R.LOG_R.PaCG_count	-0.0747969	0.46255	1		con_R.LOG_R.PaCG_count	-0.0747969	0.46255	1
										con_R.LOG_R.POP_count	0.146905	0.237798	1		con_R.LOG_R.POP_count	0.146905	0.237798	1		con_R.LOG_R.POP_count	0.041324	0.769039	1		con_R.LOG_R.POP_count	0.041324	0.769039	1
										con_R.LOG_R.POR_count	0.0345934	0.4328	1		con_R.LOG_R.POR_count	0.0345934	0.4328	1		con_R.LOG_R.POR_count	0.0307044	0.538113	1		con_R.LOG_R.POR_count	0.0307044	0.538113	1
										con_R.LOG_R.PTR_count	0.0504875	0.465305	1		con_R.LOG_R.PTR_count	0.0504875	0.465305	1		con_R.LOG_R.PTR_count	0.041513	0.595496	1		con_R.LOG_R.PTR_count	0.041513	0.595496	1
										con_R.LOG_R.PCAL_count	-18.3096	0.522373	1		con_R.LOG_R.PCAL_count	-18.3096	0.522373	1		con_R.LOG_R.PCAL_count	-48.9127	0.130701	1		con_R.LOG_R.PCAL_count	-48.9127	0.130701	1
										con_R.LOG_R.PoCG_count	-0.237684	0.41508	1		con_R.LOG_R.PoCG_count	-0.237684	0.41508	1		con_R.LOG_R.PoCG_count	-0.379746	0.249527	1		con_R.LOG_R.PoCG_count	-0.379746	0.249527	1
										con_R.LOG_R.PCG_count	-0.0202429	0.731283	1		con_R.LOG_R.PCG_count	-0.0202429	0.731283	1		con_R.LOG_R.PCG_count	-0.136128	0.0410809	1		con_R.LOG_R.PCG_count	-0.136128	0.0410809	1
										con_R.LOG_R.PrCG_count	0.654485	0.312744	1		con_R.LOG_R.PrCG_count	0.654485	0.312744	1		con_R.LOG_R.PrCG_count	0.408498	0.577425	1		con_R.LOG_R.PrCG_count	0.408498	0.577425	1
										con_R.LOG_R.PCU_count	-5.60554	0.597038	1		con_R.LOG_R.PCU_count	-5.60554	0.597038	1		con_R.LOG_R.PCU_count	-0.121115	0.991941	1		con_R.LOG_R.PCU_count	-0.121115	0.991941	1
										con_R.LOG_R.RACG_count	-0.013981	0.644898	1		con_R.LOG_R.RACG_count	-0.013981	0.644898	1		con_R.LOG_R.RACG_count	-0.00149535	0.965233	1		con_R.LOG_R.RACG_count	-0.00149535	0.965233	1
										con_R.LOG_R.RMFG_count	0.436203	0.402946	1		con_R.LOG_R.RMFG_count	0.436203	0.402946	1		con_R.LOG_R.RMFG_count	0.355593	0.546564	1		con_R.LOG_R.RMFG_count	0.355593	0.546564	1
										con_R.LOG_R.SFG_count	-0.128018	0.632075	1		con_R.LOG_R.SFG_count	-0.128018	0.632075	1		con_R.LOG_R.SFG_count	0.167908	0.578654	1		con_R.LOG_R.SFG_count	0.167908	0.578654	1
										con_R.LOG_R.SPG_count	-24.9525	0.107396	1		con_R.LOG_R.SPG_count	-24.9525	0.107396	1		con_R.LOG_R.SPG_count	-13.9544	0.425963	1		con_R.LOG_R.SPG_count	-13.9544	0.425963	1
										con_R.LOG_R.STG_count	0.491475	0.737793	1		con_R.LOG_R.STG_count	0.491475	0.737793	1		con_R.LOG_R.STG_count	1.56383	0.346176	1		con_R.LOG_R.STG_count	1.56383	0.346176	1
										con_R.LOG_R.SMG_count	0.684024	0.152759	1		con_R.LOG_R.SMG_count	0.684024	0.152759	1		con_R.LOG_R.SMG_count	-0.230001	0.670754	1		con_R.LOG_R.SMG_count	-0.230001	0.670754	1
										con_R.LOG_R.FP_count	0.00721816	0.555592	1		con_R.LOG_R.FP_count	0.00721816	0.555592	1		con_R.LOG_R.FP_count	0.00908371	0.511873	1		con_R.LOG_R.FP_count	0.00908371	0.511873	1
										con_R.LOG_R.TP_count	0.0202941	0.851172	1		con_R.LOG_R.TP_count	0.0202941	0.851172	1		con_R.LOG_R.TP_count	0.0494859	0.685787	1		con_R.LOG_R.TP_count	0.0494859	0.685787	1
										con_R.LOG_R.TTG_count	0.0881723	0.63914	1		con_R.LOG_R.TTG_count	0.0881723	0.63914	1		con_R.LOG_R.TTG_count	0.157136	0.459917	1		con_R.LOG_R.TTG_count	0.157136	0.459917	1
										con_R.LOG_R.IN_count	-1.4293	0.328194	1		con_R.LOG_R.IN_count	-1.4293	0.328194	1		con_R.LOG_R.IN_count	-2.44094	0.139748	1		con_R.LOG_R.IN_count	-2.44094	0.139748	1
										con_R.LOG_R.CER_count	-0.127276	0.653865	1		con_R.LOG_R.CER_count	-0.127276	0.653865	1		con_R.LOG_R.CER_count	0.0606783	0.850063	1		con_R.LOG_R.CER_count	0.0606783	0.850063	1
										con_R.LOFG_R.LG_count	0.13853	0.286711	1		con_R.LOFG_R.LG_count	0.13853	0.286711	1		con_R.LOFG_R.LG_count	-0.0370588	0.801032	1		con_R.LOFG_R.LG_count	-0.0370588	0.801032	1
										con_R.LOFG_R.MOFG_count	9.74873	0.633318	1		con_R.LOFG_R.MOFG_count	9.74873	0.633318	1		con_R.LOFG_R.MOFG_count	1.65434	0.942929	1		con_R.LOFG_R.MOFG_count	1.65434	0.942929	1
										con_R.LOFG_R.MTG_count	1.37998	0.0304458	1		con_R.LOFG_R.MTG_count	1.37998	0.0304458	1		con_R.LOFG_R.MTG_count	0.372655	0.605374	1		con_R.LOFG_R.MTG_count	0.372655	0.605374	1
										con_R.LOFG_R.PHIG_count	-0.0834255	0.461334	1		con_R.LOFG_R.PHIG_count	-0.0834255	0.461334	1		con_R.LOFG_R.PHIG_count	-0.110902	0.386496	1		con_R.LOFG_R.PHIG_count	-0.110902	0.386496	1
										con_R.LOFG_R.PaCG_count	-0.0395639	0.446054	1		con_R.LOFG_R.PaCG_count	-0.0395639	0.446054	1		con_R.LOFG_R.PaCG_count	-0.0225503	0.70093	1		con_R.LOFG_R.PaCG_count	-0.0225503	0.70093	1
										con_R.LOFG_R.POP_count	1.17463	0.169478	1		con_R.LOFG_R.POP_count	1.17463	0.169478	1		con_R.LOFG_R.POP_count	0.617332	0.523174	1		con_R.LOFG_R.POP_count	0.617332	0.523174	1
										con_R.LOFG_R.POR_count	-11.6371	0.247714	1		con_R.LOFG_R.POR_count	-11.6371	0.247714	1		con_R.LOFG_R.POR_count	-21.1976	0.0625754	1		con_R.LOFG_R.POR_count	-21.1976	0.0625754	1
										con_R.LOFG_R.PTR_count	-1.1309	0.85254	1		con_R.LOFG_R.PTR_count	-1.1309	0.85254	1		con_R.LOFG_R.PTR_count	-0.250896	0.97091	1		con_R.LOFG_R.PTR_count	-0.250896	0.97091	1
										con_R.LOFG_R.PCAL_count	-0.00764263	0.863121	1		con_R.LOFG_R.PCAL_count	-0.00764263	0.863121	1		con_R.LOFG_R.PCAL_count	-0.036747	0.463522	1		con_R.LOFG_R.PCAL_count	-0.036747	0.463522	1
										con_R.LOFG_R.PoCG_count	0.00595793	0.966007	1		con_R.LOFG_R.PoCG_count	0.00595793	0.966007	1		con_R.LOFG_R.PoCG_count	-0.1667	0.291644	1		con_R.LOFG_R.PoCG_count	-0.1667	0.291644	1
										con_R.LOFG_R.PCG_count	0.00286805	0.970779	1		con_R.LOFG_R.PCG_count	0.00286805	0.970779	1		con_R.LOFG_R.PCG_count	0.00938485	0.915584	1		con_R.LOFG_R.PCG_count	0.00938485	0.915584	1
										con_R.LOFG_R.PrCG_count	-0.0138752	0.961406	1		con_R.LOFG_R.PrCG_count	-0.0138752	0.961406	1		con_R.LOFG_R.PrCG_count	0.003202	0.992121	1		con_R.LOFG_R.PrCG_count	0.003202	0.992121	1
										con_R.LOFG_R.PCU_count	0.0796979	0.255591	1		con_R.LOFG_R.PCU_count	0.0796979	0.255591	1		con_R.LOFG_R.PCU_count	-0.00225231	0.977336	1		con_R.LOFG_R.PCU_count	-0.00225231	0.977336	1
										con_R.LOFG_R.RACG_count	-8.68321	0.0863332	1		con_R.LOFG_R.RACG_count	-8.68321	0.0863332	1		con_R.LOFG_R.RACG_count	-3.70998	0.517048	1		con_R.LOFG_R.RACG_count	-3.70998	0.517048	1
										con_R.LOFG_R.RMFG_count	-24.9163	0.0960645	1		con_R.LOFG_R.RMFG_count	-24.9163	0.0960645	1		con_R.LOFG_R.RMFG_count	25.3378	0.134511	1		con_R.LOFG_R.RMFG_count	25.3378	0.134511	1
										con_R.LOFG_R.SFG_count	1.15728	0.760629	1		con_R.LOFG_R.SFG_count	1.15728	0.760629	1		con_R.LOFG_R.SFG_count	4.3573	0.310386	1		con_R.LOFG_R.SFG_count	4.3573	0.310386	1
										con_R.LOFG_R.SPG_count	0.0457434	0.676085	1		con_R.LOFG_R.SPG_count	0.0457434	0.676085	1		con_R.LOFG_R.SPG_count	-0.00469121	0.969775	1		con_R.LOFG_R.SPG_count	-0.00469121	0.969775	1
										con_R.LOFG_R.STG_count	0.750886	0.237821	1		con_R.LOFG_R.STG_count	0.750886	0.237821	1		con_R.LOFG_R.STG_count	0.2362	0.742655	1		con_R.LOFG_R.STG_count	0.2362	0.742655	1
										con_R.LOFG_R.SMG_count	-0.509264	0.135701	1		con_R.LOFG_R.SMG_count	-0.509264	0.135701	1		con_R.LOFG_R.SMG_count	-0.709625	0.0659753	1		con_R.LOFG_R.SMG_count	-0.709625	0.0659753	1
										con_R.LOFG_R.FP_count	-8.85043	0.00440718	1		con_R.LOFG_R.FP_count	-8.85043	0.00440718	1		con_R.LOFG_R.FP_count	-6.46627	0.0658871	1		con_R.LOFG_R.FP_count	-6.46627	0.0658871	1
										con_R.LOFG_R.TP_count	0.811124	0.124467	1		con_R.LOFG_R.TP_count	0.811124	0.124467	1		con_R.LOFG_R.TP_count	0.956355	0.109196	1		con_R.LOFG_R.TP_count	0.956355	0.109196	1
										con_R.LOFG_R.TTG_count	-0.0890989	0.0130319	1		con_R.LOFG_R.TTG_count	-0.0890989	0.0130319	1		con_R.LOFG_R.TTG_count	-0.0903616	0.0259742	1		con_R.LOFG_R.TTG_count	-0.0903616	0.0259742	1
										con_R.LOFG_R.IN_count	-8.24281	0.107638	1		con_R.LOFG_R.IN_count	-8.24281	0.107638	1		con_R.LOFG_R.IN_count	-5.05103	0.383347	1		con_R.LOFG_R.IN_count	-5.05103	0.383347	1
										con_R.LOFG_R.CER_count	-0.150414	0.245713	1		con_R.LOFG_R.CER_count	-0.150414	0.245713	1		con_R.LOFG_R.CER_count	-0.10067	0.49208	1		con_R.LOFG_R.CER_count	-0.10067	0.49208	1
										con_R.LG_R.MOFG_count	-0.0199969	0.685182	1		con_R.LG_R.MOFG_count	-0.0199969	0.685182	1		con_R.LG_R.MOFG_count	0.0100176	0.857473	1		con_R.LG_R.MOFG_count	0.0100176	0.857473	1
										con_R.LG_R.MTG_count	-0.191782	0.839707	1		con_R.LG_R.MTG_count	-0.191782	0.839707	1		con_R.LG_R.MTG_count	-0.692704	0.518234	1		con_R.LG_R.MTG_count	-0.692704	0.518234	1
										con_R.LG_R.PHIG_count	0.425013	0.796968	1		con_R.LG_R.PHIG_count	0.425013	0.796968	1		con_R.LG_R.PHIG_count	0.57452	0.758434	1		con_R.LG_R.PHIG_count	0.57452	0.758434	1
										con_R.LG_R.PaCG_count	-0.0211014	0.148675	1		con_R.LG_R.PaCG_count	-0.0211014	0.148675	1		con_R.LG_R.PaCG_count	-0.00820253	0.619615	1		con_R.LG_R.PaCG_count	-0.00820253	0.619615	1
										con_R.LG_R.POP_count	-0.0249053	0.0684118	1		con_R.LG_R.POP_count	-0.0249053	0.0684118	1		con_R.LG_R.POP_count	-0.0318084	0.0395689	1		con_R.LG_R.POP_count	-0.0318084	0.0395689	1
										con_R.LG_R.POR_count	0.0513944	0.0942418	1		con_R.LG_R.POR_count	0.0513944	0.0942418	1		con_R.LG_R.POR_count	0.0609409	0.0793047	1		con_R.LG_R.POR_count	0.0609409	0.0793047	1
										con_R.LG_R.PTR_count	0.00769773	0.779298	1		con_R.LG_R.PTR_count	0.00769773	0.779298	1		con_R.LG_R.PTR_count	0.0397583	0.200526	1		con_R.LG_R.PTR_count	0.0397583	0.200526	1
										con_R.LG_R.PCAL_count	-4.21012	0.730922	1		con_R.LG_R.PCAL_count	-4.21012	0.730922	1		con_R.LG_R.PCAL_count	-22.0478	0.1112	1		con_R.LG_R.PCAL_count	-22.0478	0.1112	1
										con_R.LG_R.PoCG_count	-0.073068	0.0828123	1		con_R.LG_R.PoCG_count	-0.073068	0.0828123	1		con_R.LG_R.PoCG_count	-0.109916	0.0210117	1		con_R.LG_R.PoCG_count	-0.109916	0.0210117	1
										con_R.LG_R.PCG_count	-0.095853	0.123288	1		con_R.LG_R.PCG_count	-0.095853	0.123288	1		con_R.LG_R.PCG_count	-0.153096	0.0294805	1		con_R.LG_R.PCG_count	-0.153096	0.0294805	1
										con_R.LG_R.PrCG_count	-0.0559258	0.480999	1		con_R.LG_R.PrCG_count	-0.0559258	0.480999	1		con_R.LG_R.PrCG_count	-0.175171	0.0509063	1		con_R.LG_R.PrCG_count	-0.175171	0.0509063	1
										con_R.LG_R.PCU_count	-1.6071	0.524771	1		con_R.LG_R.PCU_count	-1.6071	0.524771	1		con_R.LG_R.PCU_count	4.78435	0.0940151	1		con_R.LG_R.PCU_count	4.78435	0.0940151	1
										con_R.LG_R.RACG_count	0.0250541	0.258992	1		con_R.LG_R.RACG_count	0.0250541	0.258992	1		con_R.LG_R.RACG_count	-0.0135936	0.588125	1		con_R.LG_R.RACG_count	-0.0135936	0.588125	1
										con_R.LG_R.RMFG_count	-0.118823	0.156828	1		con_R.LG_R.RMFG_count	-0.118823	0.156828	1		con_R.LG_R.RMFG_count	0.0739327	0.436007	1		con_R.LG_R.RMFG_count	0.0739327	0.436007	1
										con_R.LG_R.SFG_count	-0.0495605	0.405913	1		con_R.LG_R.SFG_count	-0.0495605	0.405913	1		con_R.LG_R.SFG_count	0.113413	0.0925579	1		con_R.LG_R.SFG_count	0.113413	0.0925579	1
										con_R.LG_R.SPG_count	-3.59271	0.161836	1		con_R.LG_R.SPG_count	-3.59271	0.161836	1		con_R.LG_R.SPG_count	-2.27033	0.434403	1		con_R.LG_R.SPG_count	-2.27033	0.434403	1
										con_R.LG_R.STG_count	-0.4575	0.457456	1		con_R.LG_R.STG_count	-0.4575	0.457456	1		con_R.LG_R.STG_count	-0.0531595	0.939143	1		con_R.LG_R.STG_count	-0.0531595	0.939143	1
										con_R.LG_R.SMG_count	-0.126826	0.33672	1		con_R.LG_R.SMG_count	-0.126826	0.33672	1		con_R.LG_R.SMG_count	-0.270519	0.0699431	1		con_R.LG_R.SMG_count	-0.270519	0.0699431	1
										con_R.LG_R.FP_count	-0.0145267	0.102759	1		con_R.LG_R.FP_count	-0.0145267	0.102759	1		con_R.LG_R.FP_count	-0.00738384	0.463372	1		con_R.LG_R.FP_count	-0.00738384	0.463372	1
										con_R.LG_R.TP_count	-0.136311	0.179459	1		con_R.LG_R.TP_count	-0.136311	0.179459	1		con_R.LG_R.TP_count	-0.128888	0.261681	1		con_R.LG_R.TP_count	-0.128888	0.261681	1
										con_R.LG_R.TTG_count	-0.0778724	0.103824	1		con_R.LG_R.TTG_count	-0.0778724	0.103824	1		con_R.LG_R.TTG_count	0.0175736	0.745516	1		con_R.LG_R.TTG_count	0.0175736	0.745516	1
										con_R.LG_R.IN_count	-1.09495	0.107942	1		con_R.LG_R.IN_count	-1.09495	0.107942	1		con_R.LG_R.IN_count	0.116583	0.879713	1		con_R.LG_R.IN_count	0.116583	0.879713	1
										con_R.LG_R.CER_count	0.160047	0.738272	1		con_R.LG_R.CER_count	0.160047	0.738272	1		con_R.LG_R.CER_count	0.156868	0.772112	1		con_R.LG_R.CER_count	0.156868	0.772112	1
										con_R.MOFG_R.MTG_count	0.188968	0.434289	1		con_R.MOFG_R.MTG_count	0.188968	0.434289	1		con_R.MOFG_R.MTG_count	0.154223	0.572565	1		con_R.MOFG_R.MTG_count	0.154223	0.572565	1
										con_R.MOFG_R.PHIG_count	-0.0267213	0.216537	1		con_R.MOFG_R.PHIG_count	-0.0267213	0.216537	1		con_R.MOFG_R.PHIG_count	-0.0426972	0.0807534	1		con_R.MOFG_R.PHIG_count	-0.0426972	0.0807534	1
										con_R.MOFG_R.PaCG_count	0.0128968	0.691717	1		con_R.MOFG_R.PaCG_count	0.0128968	0.691717	1		con_R.MOFG_R.PaCG_count	-0.018424	0.616418	1		con_R.MOFG_R.PaCG_count	-0.018424	0.616418	1
										con_R.MOFG_R.POP_count	0.154791	0.255796	1		con_R.MOFG_R.POP_count	0.154791	0.255796	1		con_R.MOFG_R.POP_count	-0.143736	0.350759	1		con_R.MOFG_R.POP_count	-0.143736	0.350759	1
										con_R.MOFG_R.POR_count	5.28712	0.0700163	1		con_R.MOFG_R.POR_count	5.28712	0.0700163	1		con_R.MOFG_R.POR_count	-0.826259	0.802325	1		con_R.MOFG_R.POR_count	-0.826259	0.802325	1
										con_R.MOFG_R.PTR_count	-0.427731	0.575231	1		con_R.MOFG_R.PTR_count	-0.427731	0.575231	1		con_R.MOFG_R.PTR_count	-1.38303	0.10905	1		con_R.MOFG_R.PTR_count	-1.38303	0.10905	1
										con_R.MOFG_R.PCAL_count	0.0108471	0.579155	1		con_R.MOFG_R.PCAL_count	0.0108471	0.579155	1		con_R.MOFG_R.PCAL_count	-0.0478893	0.0303202	1		con_R.MOFG_R.PCAL_count	-0.0478893	0.0303202	1
										con_R.MOFG_R.PoCG_count	-0.0141463	0.726868	1		con_R.MOFG_R.PoCG_count	-0.0141463	0.726868	1		con_R.MOFG_R.PoCG_count	-0.0902916	0.0486159	1		con_R.MOFG_R.PoCG_count	-0.0902916	0.0486159	1
										con_R.MOFG_R.PCG_count	-0.0925441	0.583392	1		con_R.MOFG_R.PCG_count	-0.0925441	0.583392	1		con_R.MOFG_R.PCG_count	0.0425482	0.823555	1		con_R.MOFG_R.PCG_count	0.0425482	0.823555	1
										con_R.MOFG_R.PrCG_count	0.146908	0.0676639	1		con_R.MOFG_R.PrCG_count	0.146908	0.0676639	1		con_R.MOFG_R.PrCG_count	-0.0336209	0.711588	1		con_R.MOFG_R.PrCG_count	-0.0336209	0.711588	1
										con_R.MOFG_R.PCU_count	-0.0635889	0.383445	1		con_R.MOFG_R.PCU_count	-0.0635889	0.383445	1		con_R.MOFG_R.PCU_count	0.0579864	0.482171	1		con_R.MOFG_R.PCU_count	0.0579864	0.482171	1
										con_R.MOFG_R.RACG_count	10.3624	0.0700445	1		con_R.MOFG_R.RACG_count	10.3624	0.0700445	1		con_R.MOFG_R.RACG_count	10.7951	0.0951414	1		con_R.MOFG_R.RACG_count	10.7951	0.0951414	1
										con_R.MOFG_R.RMFG_count	-14.7096	0.329109	1		con_R.MOFG_R.RMFG_count	-14.7096	0.329109	1		con_R.MOFG_R.RMFG_count	-9.09511	0.59363	1		con_R.MOFG_R.RMFG_count	-9.09511	0.59363	1
										con_R.MOFG_R.SFG_count	-8.51346	0.375133	1		con_R.MOFG_R.SFG_count	-8.51346	0.375133	1		con_R.MOFG_R.SFG_count	22.3628	0.039345	1		con_R.MOFG_R.SFG_count	22.3628	0.039345	1
										con_R.MOFG_R.SPG_count	0.0482421	0.473048	1		con_R.MOFG_R.SPG_count	0.0482421	0.473048	1		con_R.MOFG_R.SPG_count	-0.0605266	0.425977	1		con_R.MOFG_R.SPG_count	-0.0605266	0.425977	1
										con_R.MOFG_R.STG_count	0.501516	0.0112404	1		con_R.MOFG_R.STG_count	0.501516	0.0112404	1		con_R.MOFG_R.STG_count	0.291848	0.192154	1		con_R.MOFG_R.STG_count	0.291848	0.192154	1
										con_R.MOFG_R.SMG_count	-0.0317688	0.710734	1		con_R.MOFG_R.SMG_count	-0.0317688	0.710734	1		con_R.MOFG_R.SMG_count	-0.157249	0.104462	1		con_R.MOFG_R.SMG_count	-0.157249	0.104462	1
										con_R.MOFG_R.FP_count	-3.32303	0.523735	1		con_R.MOFG_R.FP_count	-3.32303	0.523735	1		con_R.MOFG_R.FP_count	-5.92838	0.314449	1		con_R.MOFG_R.FP_count	-5.92838	0.314449	1
										con_R.MOFG_R.TP_count	0.0338633	0.755507	1		con_R.MOFG_R.TP_count	0.0338633	0.755507	1		con_R.MOFG_R.TP_count	-0.0634387	0.605953	1		con_R.MOFG_R.TP_count	-0.0634387	0.605953	1
										con_R.MOFG_R.TTG_count	0.00398145	0.658305	1		con_R.MOFG_R.TTG_count	0.00398145	0.658305	1		con_R.MOFG_R.TTG_count	-0.00682616	0.502522	1		con_R.MOFG_R.TTG_count	-0.00682616	0.502522	1
										con_R.MOFG_R.IN_count	-3.12596	0.0798869	1		con_R.MOFG_R.IN_count	-3.12596	0.0798869	1		con_R.MOFG_R.IN_count	-1.66966	0.408182	1		con_R.MOFG_R.IN_count	-1.66966	0.408182	1
										con_R.MOFG_R.CER_count	0.0107856	0.843225	1		con_R.MOFG_R.CER_count	0.0107856	0.843225	1		con_R.MOFG_R.CER_count	-0.0378722	0.539138	1		con_R.MOFG_R.CER_count	-0.0378722	0.539138	1
										con_R.MTG_R.PHIG_count	-0.608024	0.554544	1		con_R.MTG_R.PHIG_count	-0.608024	0.554544	1		con_R.MTG_R.PHIG_count	-0.495462	0.670222	1		con_R.MTG_R.PHIG_count	-0.495462	0.670222	1
										con_R.MTG_R.PaCG_count	-0.117771	0.198725	1		con_R.MTG_R.PaCG_count	-0.117771	0.198725	1		con_R.MTG_R.PaCG_count	-0.117275	0.257763	1		con_R.MTG_R.PaCG_count	-0.117275	0.257763	1
										con_R.MTG_R.POP_count	0.0694514	0.79205	1		con_R.MTG_R.POP_count	0.0694514	0.79205	1		con_R.MTG_R.POP_count	0.230774	0.438502	1		con_R.MTG_R.POP_count	0.230774	0.438502	1
										con_R.MTG_R.POR_count	0.0667112	0.563085	1		con_R.MTG_R.POR_count	0.0667112	0.563085	1		con_R.MTG_R.POR_count	-0.00541413	0.966897	1		con_R.MTG_R.POR_count	-0.00541413	0.966897	1
										con_R.MTG_R.PTR_count	-0.307024	0.107628	1		con_R.MTG_R.PTR_count	-0.307024	0.107628	1		con_R.MTG_R.PTR_count	-0.0972088	0.652409	1		con_R.MTG_R.PTR_count	-0.0972088	0.652409	1
										con_R.MTG_R.PCAL_count	0.0310919	0.95094	1		con_R.MTG_R.PCAL_count	0.0310919	0.95094	1		con_R.MTG_R.PCAL_count	-1.02809	0.0719522	1		con_R.MTG_R.PCAL_count	-1.02809	0.0719522	1
										con_R.MTG_R.PoCG_count	-0.341667	0.195478	1		con_R.MTG_R.PoCG_count	-0.341667	0.195478	1		con_R.MTG_R.PoCG_count	-0.29284	0.326528	1		con_R.MTG_R.PoCG_count	-0.29284	0.326528	1
										con_R.MTG_R.PCG_count	-0.199101	0.0637653	1		con_R.MTG_R.PCG_count	-0.199101	0.0637653	1		con_R.MTG_R.PCG_count	-0.183131	0.13162	1		con_R.MTG_R.PCG_count	-0.183131	0.13162	1
										con_R.MTG_R.PrCG_count	-0.349771	0.621964	1		con_R.MTG_R.PrCG_count	-0.349771	0.621964	1		con_R.MTG_R.PrCG_count	0.401769	0.61648	1		con_R.MTG_R.PrCG_count	0.401769	0.61648	1
										con_R.MTG_R.PCU_count	-2.00622	0.00690149	1		con_R.MTG_R.PCU_count	-2.00622	0.00690149	1		con_R.MTG_R.PCU_count	-1.15278	0.169971	1		con_R.MTG_R.PCU_count	-1.15278	0.169971	1
										con_R.MTG_R.RACG_count	-0.00601436	0.93775	1		con_R.MTG_R.RACG_count	-0.00601436	0.93775	1		con_R.MTG_R.RACG_count	-0.0755192	0.385818	1		con_R.MTG_R.RACG_count	-0.0755192	0.385818	1
										con_R.MTG_R.RMFG_count	-1.4392	0.136354	1		con_R.MTG_R.RMFG_count	-1.4392	0.136354	1		con_R.MTG_R.RMFG_count	0.563839	0.605871	1		con_R.MTG_R.RMFG_count	0.563839	0.605871	1
										con_R.MTG_R.SFG_count	-0.335728	0.234032	1		con_R.MTG_R.SFG_count	-0.335728	0.234032	1		con_R.MTG_R.SFG_count	0.202928	0.524743	1		con_R.MTG_R.SFG_count	0.202928	0.524743	1
										con_R.MTG_R.SPG_count	-2.94009	0.0145521	1		con_R.MTG_R.SPG_count	-2.94009	0.0145521	1		con_R.MTG_R.SPG_count	-0.32443	0.811619	1		con_R.MTG_R.SPG_count	-0.32443	0.811619	1
										con_R.MTG_R.STG_count	10.7802	0.307944	1		con_R.MTG_R.STG_count	10.7802	0.307944	1		con_R.MTG_R.STG_count	20.9162	0.0802024	1		con_R.MTG_R.STG_count	20.9162	0.0802024	1
										con_R.MTG_R.SMG_count	-1.42329	0.579943	1		con_R.MTG_R.SMG_count	-1.42329	0.579943	1		con_R.MTG_R.SMG_count	2.32585	0.423816	1		con_R.MTG_R.SMG_count	2.32585	0.423816	1
										con_R.MTG_R.FP_count	-0.000494233	0.986136	1		con_R.MTG_R.FP_count	-0.000494233	0.986136	1		con_R.MTG_R.FP_count	-0.0233824	0.467228	1		con_R.MTG_R.FP_count	-0.0233824	0.467228	1
										con_R.MTG_R.TP_count	3.89068	0.136078	1		con_R.MTG_R.TP_count	3.89068	0.136078	1		con_R.MTG_R.TP_count	0.944526	0.749004	1		con_R.MTG_R.TP_count	0.944526	0.749004	1
										con_R.MTG_R.TTG_count	-0.216928	0.669736	1		con_R.MTG_R.TTG_count	-0.216928	0.669736	1		con_R.MTG_R.TTG_count	0.531868	0.35508	1		con_R.MTG_R.TTG_count	0.531868	0.35508	1
										con_R.MTG_R.IN_count	-7.9555	0.0930856	1		con_R.MTG_R.IN_count	-7.9555	0.0930856	1		con_R.MTG_R.IN_count	-1.52734	0.775596	1		con_R.MTG_R.IN_count	-1.52734	0.775596	1
										con_R.MTG_R.CER_count	0.00136308	0.966563	1		con_R.MTG_R.CER_count	0.00136308	0.966563	1		con_R.MTG_R.CER_count	0.00519399	0.887669	1		con_R.MTG_R.CER_count	0.00519399	0.887669	1
										con_R.PHIG_R.PaCG_count	0.0515087	0.393036	1		con_R.PHIG_R.PaCG_count	0.0515087	0.393036	1		con_R.PHIG_R.PaCG_count	0.114306	0.093669	1		con_R.PHIG_R.PaCG_count	0.114306	0.093669	1
										con_R.PHIG_R.POP_count	0.00688775	0.205829	1		con_R.PHIG_R.POP_count	0.00688775	0.205829	1		con_R.PHIG_R.POP_count	-0.000585739	0.924211	1		con_R.PHIG_R.POP_count	-0.000585739	0.924211	1
										con_R.PHIG_R.POR_count	0.00443189	0.578673	1		con_R.PHIG_R.POR_count	0.00443189	0.578673	1		con_R.PHIG_R.POR_count	0.00170308	0.850322	1		con_R.PHIG_R.POR_count	0.00170308	0.850322	1
										con_R.PHIG_R.PTR_count	-0.000260336	0.973061	1		con_R.PHIG_R.PTR_count	-0.000260336	0.973061	1		con_R.PHIG_R.PTR_count	-0.00304505	0.726868	1		con_R.PHIG_R.PTR_count	-0.00304505	0.726868	1
										con_R.PHIG_R.PCAL_count	-0.0628209	0.569623	1		con_R.PHIG_R.PCAL_count	-0.0628209	0.569623	1		con_R.PHIG_R.PCAL_count	-0.00972442	0.937961	1		con_R.PHIG_R.PCAL_count	-0.00972442	0.937961	1
										con_R.PHIG_R.PoCG_count	-0.0294808	0.759374	1		con_R.PHIG_R.PoCG_count	-0.0294808	0.759374	1		con_R.PHIG_R.PoCG_count	0.0248344	0.819511	1		con_R.PHIG_R.PoCG_count	0.0248344	0.819511	1
										con_R.PHIG_R.PCG_count	-0.0245733	0.703588	1		con_R.PHIG_R.PCG_count	-0.0245733	0.703588	1		con_R.PHIG_R.PCG_count	0.021344	0.770099	1		con_R.PHIG_R.PCG_count	0.021344	0.770099	1
										con_R.PHIG_R.PrCG_count	0.161004	0.303539	1		con_R.PHIG_R.PrCG_count	0.161004	0.303539	1		con_R.PHIG_R.PrCG_count	0.0969805	0.583682	1		con_R.PHIG_R.PrCG_count	0.0969805	0.583682	1
										con_R.PHIG_R.PCU_count	0.457871	0.432874	1		con_R.PHIG_R.PCU_count	0.457871	0.432874	1		con_R.PHIG_R.PCU_count	1.30898	0.0473534	1		con_R.PHIG_R.PCU_count	1.30898	0.0473534	1
										con_R.PHIG_R.RACG_count	-0.0254016	0.12643	1		con_R.PHIG_R.RACG_count	-0.0254016	0.12643	1		con_R.PHIG_R.RACG_count	-0.012857	0.49398	1		con_R.PHIG_R.RACG_count	-0.012857	0.49398	1
										con_R.PHIG_R.RMFG_count	0.01433	0.597707	1		con_R.PHIG_R.RMFG_count	0.01433	0.597707	1		con_R.PHIG_R.RMFG_count	0.031335	0.307513	1		con_R.PHIG_R.RMFG_count	0.031335	0.307513	1
										con_R.PHIG_R.SFG_count	0.0579352	0.29553	1		con_R.PHIG_R.SFG_count	0.0579352	0.29553	1		con_R.PHIG_R.SFG_count	0.0590247	0.345973	1		con_R.PHIG_R.SFG_count	0.0590247	0.345973	1
										con_R.PHIG_R.SPG_count	-0.105213	0.635825	1		con_R.PHIG_R.SPG_count	-0.105213	0.635825	1		con_R.PHIG_R.SPG_count	0.0137501	0.956357	1		con_R.PHIG_R.SPG_count	0.0137501	0.956357	1
										con_R.PHIG_R.STG_count	-0.500958	0.343523	1		con_R.PHIG_R.STG_count	-0.500958	0.343523	1		con_R.PHIG_R.STG_count	-0.832909	0.163689	1		con_R.PHIG_R.STG_count	-0.832909	0.163689	1
										con_R.PHIG_R.SMG_count	-0.0277525	0.781889	1		con_R.PHIG_R.SMG_count	-0.0277525	0.781889	1		con_R.PHIG_R.SMG_count	-0.104687	0.355707	1		con_R.PHIG_R.SMG_count	-0.104687	0.355707	1
										con_R.PHIG_R.FP_count	0.00103997	0.646783	1		con_R.PHIG_R.FP_count	0.00103997	0.646783	1		con_R.PHIG_R.FP_count	0.000941851	0.71363	1		con_R.PHIG_R.FP_count	0.000941851	0.71363	1
										con_R.PHIG_R.TP_count	0.308952	0.188041	1		con_R.PHIG_R.TP_count	0.308952	0.188041	1		con_R.PHIG_R.TP_count	0.450553	0.0895557	1		con_R.PHIG_R.TP_count	0.450553	0.0895557	1
										con_R.PHIG_R.TTG_count	-0.0669809	0.0412494	1		con_R.PHIG_R.TTG_count	-0.0669809	0.0412494	1		con_R.PHIG_R.TTG_count	-0.0469527	0.205869	1		con_R.PHIG_R.TTG_count	-0.0469527	0.205869	1
										con_R.PHIG_R.IN_count	-0.291407	0.524171	1		con_R.PHIG_R.IN_count	-0.291407	0.524171	1		con_R.PHIG_R.IN_count	-0.902961	0.0808901	1		con_R.PHIG_R.IN_count	-0.902961	0.0808901	1
										con_R.PHIG_R.CER_count	0.811863	0.230077	1		con_R.PHIG_R.CER_count	0.811863	0.230077	1		con_R.PHIG_R.CER_count	0.689039	0.36774	1		con_R.PHIG_R.CER_count	0.689039	0.36774	1
										con_R.PaCG_R.POP_count	0.380893	0.187445	1		con_R.PaCG_R.POP_count	0.380893	0.187445	1		con_R.PaCG_R.POP_count	0.446311	0.171975	1		con_R.PaCG_R.POP_count	0.446311	0.171975	1
										con_R.PaCG_R.POR_count	-0.0146579	0.427006	1		con_R.PaCG_R.POR_count	-0.0146579	0.427006	1		con_R.PaCG_R.POR_count	-0.00988863	0.635596	1		con_R.PaCG_R.POR_count	-0.00988863	0.635596	1
										con_R.PaCG_R.PTR_count	-0.0111111	0.821706	1		con_R.PaCG_R.PTR_count	-0.0111111	0.821706	1		con_R.PaCG_R.PTR_count	0.0307112	0.581758	1		con_R.PaCG_R.PTR_count	0.0307112	0.581758	1
										con_R.PaCG_R.PCAL_count	-0.0272749	0.117827	1		con_R.PaCG_R.PCAL_count	-0.0272749	0.117827	1		con_R.PaCG_R.PCAL_count	-0.0409266	0.037942	1		con_R.PaCG_R.PCAL_count	-0.0409266	0.037942	1
										con_R.PaCG_R.PoCG_count	-8.63334	0.282497	1		con_R.PaCG_R.PoCG_count	-8.63334	0.282497	1		con_R.PaCG_R.PoCG_count	-24.0349	0.00812687	1		con_R.PaCG_R.PoCG_count	-24.0349	0.00812687	1
										con_R.PaCG_R.PCG_count	7.02051	0.162244	1		con_R.PaCG_R.PCG_count	7.02051	0.162244	1		con_R.PaCG_R.PCG_count	-5.08578	0.370666	1		con_R.PaCG_R.PCG_count	-5.08578	0.370666	1
										con_R.PaCG_R.PrCG_count	-4.29239	0.772676	1		con_R.PaCG_R.PrCG_count	-4.29239	0.772676	1		con_R.PaCG_R.PrCG_count	-10.4654	0.533386	1		con_R.PaCG_R.PrCG_count	-10.4654	0.533386	1
										con_R.PaCG_R.PCU_count	-0.76807	0.853356	1		con_R.PaCG_R.PCU_count	-0.76807	0.853356	1		con_R.PaCG_R.PCU_count	-1.2469	0.790736	1		con_R.PaCG_R.PCU_count	-1.2469	0.790736	1
										con_R.PaCG_R.RACG_count	-0.0325379	0.484836	1		con_R.PaCG_R.RACG_count	-0.0325379	0.484836	1		con_R.PaCG_R.RACG_count	-0.139524	0.00805267	1		con_R.PaCG_R.RACG_count	-0.139524	0.00805267	1
										con_R.PaCG_R.RMFG_count	0.0696108	0.800427	1		con_R.PaCG_R.RMFG_count	0.0696108	0.800427	1		con_R.PaCG_R.RMFG_count	-0.137106	0.659718	1		con_R.PaCG_R.RMFG_count	-0.137106	0.659718	1
										con_R.PaCG_R.SFG_count	-4.13332	0.487747	1		con_R.PaCG_R.SFG_count	-4.13332	0.487747	1		con_R.PaCG_R.SFG_count	-0.934096	0.889712	1		con_R.PaCG_R.SFG_count	-0.934096	0.889712	1
										con_R.PaCG_R.SPG_count	0.117172	0.989666	1		con_R.PaCG_R.SPG_count	0.117172	0.989666	1		con_R.PaCG_R.SPG_count	6.23439	0.542237	1		con_R.PaCG_R.SPG_count	6.23439	0.542237	1
										con_R.PaCG_R.STG_count	-0.0701148	0.840692	1		con_R.PaCG_R.STG_count	-0.0701148	0.840692	1		con_R.PaCG_R.STG_count	0.200612	0.611038	1		con_R.PaCG_R.STG_count	0.200612	0.611038	1
										con_R.PaCG_R.SMG_count	-1.52815	0.236079	1		con_R.PaCG_R.SMG_count	-1.52815	0.236079	1		con_R.PaCG_R.SMG_count	-2.5214	0.0838182	1		con_R.PaCG_R.SMG_count	-2.5214	0.0838182	1
										con_R.PaCG_R.FP_count	0.00367325	0.552537	1		con_R.PaCG_R.FP_count	0.00367325	0.552537	1		con_R.PaCG_R.FP_count	-0.00687701	0.325414	1		con_R.PaCG_R.FP_count	-0.00687701	0.325414	1
										con_R.PaCG_R.TP_count	0.00198688	0.607989	1		con_R.PaCG_R.TP_count	0.00198688	0.607989	1		con_R.PaCG_R.TP_count	0.000387497	0.929508	1		con_R.PaCG_R.TP_count	0.000387497	0.929508	1
										con_R.PaCG_R.TTG_count	0.228136	0.481482	1		con_R.PaCG_R.TTG_count	0.228136	0.481482	1		con_R.PaCG_R.TTG_count	0.547182	0.135393	1		con_R.PaCG_R.TTG_count	0.547182	0.135393	1
										con_R.PaCG_R.IN_count	-0.409613	0.731168	1		con_R.PaCG_R.IN_count	-0.409613	0.731168	1		con_R.PaCG_R.IN_count	-0.968961	0.47231	1		con_R.PaCG_R.IN_count	-0.968961	0.47231	1
										con_R.PaCG_R.CER_count	0.365314	0.228204	1		con_R.PaCG_R.CER_count	0.365314	0.228204	1		con_R.PaCG_R.CER_count	0.286297	0.403681	1		con_R.PaCG_R.CER_count	0.286297	0.403681	1
										con_R.POP_R.POR_count	0.228554	0.748796	1		con_R.POP_R.POR_count	0.228554	0.748796	1		con_R.POP_R.POR_count	-0.167076	0.836004	1		con_R.POP_R.POR_count	-0.167076	0.836004	1
										con_R.POP_R.PTR_count	-11.2787	0.130635	1		con_R.POP_R.PTR_count	-11.2787	0.130635	1		con_R.POP_R.PTR_count	-0.681221	0.93566	1		con_R.POP_R.PTR_count	-0.681221	0.93566	1
										con_R.POP_R.PCAL_count	-0.00563034	0.468123	1		con_R.POP_R.PCAL_count	-0.00563034	0.468123	1		con_R.POP_R.PCAL_count	-0.00275606	0.75348	1		con_R.POP_R.PCAL_count	-0.00275606	0.75348	1
										con_R.POP_R.PoCG_count	1.34333	0.609786	1		con_R.POP_R.PoCG_count	1.34333	0.609786	1		con_R.POP_R.PoCG_count	1.99945	0.501723	1		con_R.POP_R.PoCG_count	1.99945	0.501723	1
										con_R.POP_R.PCG_count	-0.230678	0.743448	1		con_R.POP_R.PCG_count	-0.230678	0.743448	1		con_R.POP_R.PCG_count	1.30605	0.101231	1		con_R.POP_R.PCG_count	1.30605	0.101231	1
										con_R.POP_R.PrCG_count	-1.50924	0.822925	1		con_R.POP_R.PrCG_count	-1.50924	0.822925	1		con_R.POP_R.PrCG_count	6.26516	0.411347	1		con_R.POP_R.PrCG_count	6.26516	0.411347	1
										con_R.POP_R.PCU_count	0.182267	0.0322924	1		con_R.POP_R.PCU_count	0.182267	0.0322924	1		con_R.POP_R.PCU_count	0.145012	0.13208	1		con_R.POP_R.PCU_count	0.145012	0.13208	1
										con_R.POP_R.RACG_count	-0.306827	0.150589	1		con_R.POP_R.RACG_count	-0.306827	0.150589	1		con_R.POP_R.RACG_count	-0.509811	0.0346532	1		con_R.POP_R.RACG_count	-0.509811	0.0346532	1
										con_R.POP_R.RMFG_count	12.1812	0.123218	1		con_R.POP_R.RMFG_count	12.1812	0.123218	1		con_R.POP_R.RMFG_count	1.58355	0.859371	1		con_R.POP_R.RMFG_count	1.58355	0.859371	1
										con_R.POP_R.SFG_count	7.07287	0.195427	1		con_R.POP_R.SFG_count	7.07287	0.195427	1		con_R.POP_R.SFG_count	-3.39325	0.582848	1		con_R.POP_R.SFG_count	-3.39325	0.582848	1
										con_R.POP_R.SPG_count	-0.436073	0.400968	1		con_R.POP_R.SPG_count	-0.436073	0.400968	1		con_R.POP_R.SPG_count	-0.352799	0.547922	1		con_R.POP_R.SPG_count	-0.352799	0.547922	1
										con_R.POP_R.STG_count	-0.0826034	0.599074	1		con_R.POP_R.STG_count	-0.0826034	0.599074	1		con_R.POP_R.STG_count	-0.265739	0.134704	1		con_R.POP_R.STG_count	-0.265739	0.134704	1
										con_R.POP_R.SMG_count	-1.68275	0.488835	1		con_R.POP_R.SMG_count	-1.68275	0.488835	1		con_R.POP_R.SMG_count	-1.28756	0.639548	1		con_R.POP_R.SMG_count	-1.28756	0.639548	1
										con_R.POP_R.FP_count	-0.0223021	0.21877	1		con_R.POP_R.FP_count	-0.0223021	0.21877	1		con_R.POP_R.FP_count	-0.00625905	0.760225	1		con_R.POP_R.FP_count	-0.00625905	0.760225	1
										con_R.POP_R.TP_count	0.00530256	0.20942	1		con_R.POP_R.TP_count	0.00530256	0.20942	1		con_R.POP_R.TP_count	0.00890822	0.0621946	1		con_R.POP_R.TP_count	0.00890822	0.0621946	1
										con_R.POP_R.TTG_count	-0.0280828	0.48347	1		con_R.POP_R.TTG_count	-0.0280828	0.48347	1		con_R.POP_R.TTG_count	0.018403	0.684696	1		con_R.POP_R.TTG_count	0.018403	0.684696	1
										con_R.POP_R.IN_count	-2.09256	0.564016	1		con_R.POP_R.IN_count	-2.09256	0.564016	1		con_R.POP_R.IN_count	3.48195	0.395946	1		con_R.POP_R.IN_count	3.48195	0.395946	1
										con_R.POP_R.CER_count	0.0110005	0.650406	1		con_R.POP_R.CER_count	0.0110005	0.650406	1		con_R.POP_R.CER_count	0.0189748	0.489382	1		con_R.POP_R.CER_count	0.0189748	0.489382	1
										con_R.POR_R.PTR_count	-8.86773	0.27629	1		con_R.POR_R.PTR_count	-8.86773	0.27629	1		con_R.POR_R.PTR_count	-8.95303	0.331059	1		con_R.POR_R.PTR_count	-8.95303	0.331059	1
										con_R.POR_R.PCAL_count	0.00381568	0.788553	1		con_R.POR_R.PCAL_count	0.00381568	0.788553	1		con_R.POR_R.PCAL_count	0.00305944	0.849185	1		con_R.POR_R.PCAL_count	0.00305944	0.849185	1
										con_R.POR_R.PoCG_count	0.0452363	0.577747	1		con_R.POR_R.PoCG_count	0.0452363	0.577747	1		con_R.POR_R.PoCG_count	-0.0457345	0.6187	1		con_R.POR_R.PoCG_count	-0.0457345	0.6187	1
										con_R.POR_R.PCG_count	0.02262	0.441589	1		con_R.POR_R.PCG_count	0.02262	0.441589	1		con_R.POR_R.PCG_count	-0.0324433	0.329053	1		con_R.POR_R.PCG_count	-0.0324433	0.329053	1
										con_R.POR_R.PrCG_count	0.0842619	0.646903	1		con_R.POR_R.PrCG_count	0.0842619	0.646903	1		con_R.POR_R.PrCG_count	-0.127126	0.541106	1		con_R.POR_R.PrCG_count	-0.127126	0.541106	1
										con_R.POR_R.PCU_count	-0.0149495	0.4451	1		con_R.POR_R.PCU_count	-0.0149495	0.4451	1		con_R.POR_R.PCU_count	-0.0205348	0.353631	1		con_R.POR_R.PCU_count	-0.0205348	0.353631	1
										con_R.POR_R.RACG_count	1.06929	0.434156	1		con_R.POR_R.RACG_count	1.06929	0.434156	1		con_R.POR_R.RACG_count	-2.86654	0.0636833	1		con_R.POR_R.RACG_count	-2.86654	0.0636833	1
										con_R.POR_R.RMFG_count	-6.78476	0.495543	1		con_R.POR_R.RMFG_count	-6.78476	0.495543	1		con_R.POR_R.RMFG_count	2.74105	0.807638	1		con_R.POR_R.RMFG_count	2.74105	0.807638	1
										con_R.POR_R.SFG_count	2.25477	0.330251	1		con_R.POR_R.SFG_count	2.25477	0.330251	1		con_R.POR_R.SFG_count	-1.04098	0.69102	1		con_R.POR_R.SFG_count	-1.04098	0.69102	1
										con_R.POR_R.SPG_count	0.027081	0.59246	1		con_R.POR_R.SPG_count	0.027081	0.59246	1		con_R.POR_R.SPG_count	-0.0453824	0.427631	1		con_R.POR_R.SPG_count	-0.0453824	0.427631	1
										con_R.POR_R.STG_count	0.0106272	0.891946	1		con_R.POR_R.STG_count	0.0106272	0.891946	1		con_R.POR_R.STG_count	-0.00703216	0.936644	1		con_R.POR_R.STG_count	-0.00703216	0.936644	1
										con_R.POR_R.SMG_count	-0.247404	0.288239	1		con_R.POR_R.SMG_count	-0.247404	0.288239	1		con_R.POR_R.SMG_count	-0.497149	0.0591048	1		con_R.POR_R.SMG_count	-0.497149	0.0591048	1
										con_R.POR_R.FP_count	-0.361044	0.223695	1		con_R.POR_R.FP_count	-0.361044	0.223695	1		con_R.POR_R.FP_count	-0.775096	0.0208614	1		con_R.POR_R.FP_count	-0.775096	0.0208614	1
										con_R.POR_R.TP_count	0.0442483	0.0202218	1		con_R.POR_R.TP_count	0.0442483	0.0202218	1		con_R.POR_R.TP_count	0.0174586	0.417931	1		con_R.POR_R.TP_count	0.0174586	0.417931	1
										con_R.POR_R.TTG_count	-0.0182535	0.240145	1		con_R.POR_R.TTG_count	-0.0182535	0.240145	1		con_R.POR_R.TTG_count	-0.0217599	0.215616	1		con_R.POR_R.TTG_count	-0.0217599	0.215616	1
										con_R.POR_R.IN_count	-1.15628	0.300516	1		con_R.POR_R.IN_count	-1.15628	0.300516	1		con_R.POR_R.IN_count	-1.65527	0.189961	1		con_R.POR_R.IN_count	-1.65527	0.189961	1
										con_R.POR_R.CER_count	-0.0059298	0.593604	1		con_R.POR_R.CER_count	-0.0059298	0.593604	1		con_R.POR_R.CER_count	-0.000228513	0.985492	1		con_R.POR_R.CER_count	-0.000228513	0.985492	1
										con_R.PTR_R.PCAL_count	-0.00314175	0.814439	1		con_R.PTR_R.PCAL_count	-0.00314175	0.814439	1		con_R.PTR_R.PCAL_count	0.00856998	0.571287	1		con_R.PTR_R.PCAL_count	0.00856998	0.571287	1
										con_R.PTR_R.PoCG_count	-0.500013	0.181693	1		con_R.PTR_R.PoCG_count	-0.500013	0.181693	1		con_R.PTR_R.PoCG_count	-0.475361	0.26153	1		con_R.PTR_R.PoCG_count	-0.475361	0.26153	1
										con_R.PTR_R.PCG_count	0.0152023	0.896364	1		con_R.PTR_R.PCG_count	0.0152023	0.896364	1		con_R.PTR_R.PCG_count	0.268958	0.0415148	1		con_R.PTR_R.PCG_count	0.268958	0.0415148	1
										con_R.PTR_R.PrCG_count	-2.12572	0.0891363	1		con_R.PTR_R.PrCG_count	-2.12572	0.0891363	1		con_R.PTR_R.PrCG_count	-1.06032	0.453408	1		con_R.PTR_R.PrCG_count	-1.06032	0.453408	1
										con_R.PTR_R.PCU_count	0.0215851	0.688166	1		con_R.PTR_R.PCU_count	0.0215851	0.688166	1		con_R.PTR_R.PCU_count	0.099305	0.102456	1		con_R.PTR_R.PCU_count	0.099305	0.102456	1
										con_R.PTR_R.RACG_count	-1.25967	0.371084	1		con_R.PTR_R.RACG_count	-1.25967	0.371084	1		con_R.PTR_R.RACG_count	-2.10051	0.187164	1		con_R.PTR_R.RACG_count	-2.10051	0.187164	1
										con_R.PTR_R.RMFG_count	-32.6548	0.0210766	1		con_R.PTR_R.RMFG_count	-32.6548	0.0210766	1		con_R.PTR_R.RMFG_count	-1.07562	0.946449	1		con_R.PTR_R.RMFG_count	-1.07562	0.946449	1
										con_R.PTR_R.SFG_count	-2.73584	0.555239	1		con_R.PTR_R.SFG_count	-2.73584	0.555239	1		con_R.PTR_R.SFG_count	4.15021	0.428719	1		con_R.PTR_R.SFG_count	4.15021	0.428719	1
										con_R.PTR_R.SPG_count	-0.239947	0.147287	1		con_R.PTR_R.SPG_count	-0.239947	0.147287	1		con_R.PTR_R.SPG_count	-0.180985	0.333771	1		con_R.PTR_R.SPG_count	-0.180985	0.333771	1
										con_R.PTR_R.STG_count	-0.191181	0.122582	1		con_R.PTR_R.STG_count	-0.191181	0.122582	1		con_R.PTR_R.STG_count	-0.142816	0.307778	1		con_R.PTR_R.STG_count	-0.142816	0.307778	1
										con_R.PTR_R.SMG_count	-1.98976	0.0174005	1		con_R.PTR_R.SMG_count	-1.98976	0.0174005	1		con_R.PTR_R.SMG_count	-2.01812	0.0329383	1		con_R.PTR_R.SMG_count	-2.01812	0.0329383	1
										con_R.PTR_R.FP_count	-0.0573976	0.479967	1		con_R.PTR_R.FP_count	-0.0573976	0.479967	1		con_R.PTR_R.FP_count	-0.209226	0.0227537	1		con_R.PTR_R.FP_count	-0.209226	0.0227537	1
										con_R.PTR_R.TP_count	-0.00605324	0.496325	1		con_R.PTR_R.TP_count	-0.00605324	0.496325	1		con_R.PTR_R.TP_count	0.0192074	0.0562345	1		con_R.PTR_R.TP_count	0.0192074	0.0562345	1
										con_R.PTR_R.TTG_count	-0.0435878	0.129895	1		con_R.PTR_R.TTG_count	-0.0435878	0.129895	1		con_R.PTR_R.TTG_count	-0.0523342	0.10782	1		con_R.PTR_R.TTG_count	-0.0523342	0.10782	1
										con_R.PTR_R.IN_count	-2.73471	0.369693	1		con_R.PTR_R.IN_count	-2.73471	0.369693	1		con_R.PTR_R.IN_count	2.28327	0.507778	1		con_R.PTR_R.IN_count	2.28327	0.507778	1
										con_R.PTR_R.CER_count	0.00481457	0.704597	1		con_R.PTR_R.CER_count	0.00481457	0.704597	1		con_R.PTR_R.CER_count	0.013154	0.359663	1		con_R.PTR_R.CER_count	0.013154	0.359663	1
										con_R.PCAL_R.PoCG_count	-0.0418777	0.150477	1		con_R.PCAL_R.PoCG_count	-0.0418777	0.150477	1		con_R.PCAL_R.PoCG_count	-0.0573643	0.0815426	1		con_R.PCAL_R.PoCG_count	-0.0573643	0.0815426	1
										con_R.PCAL_R.PCG_count	-0.0213465	0.428819	1		con_R.PCAL_R.PCG_count	-0.0213465	0.428819	1		con_R.PCAL_R.PCG_count	-0.0464063	0.128206	1		con_R.PCAL_R.PCG_count	-0.0464063	0.128206	1
										con_R.PCAL_R.PrCG_count	-0.0682454	0.193348	1		con_R.PCAL_R.PrCG_count	-0.0682454	0.193348	1		con_R.PCAL_R.PrCG_count	-0.088029	0.137877	1		con_R.PCAL_R.PrCG_count	-0.088029	0.137877	1
										con_R.PCAL_R.PCU_count	-7.52594	0.117056	1		con_R.PCAL_R.PCU_count	-7.52594	0.117056	1		con_R.PCAL_R.PCU_count	-1.38988	0.798016	1		con_R.PCAL_R.PCU_count	-1.38988	0.798016	1
										con_R.PCAL_R.RACG_count	0.016317	0.0605566	1		con_R.PCAL_R.RACG_count	0.016317	0.0605566	1		con_R.PCAL_R.RACG_count	0.00577983	0.556697	1		con_R.PCAL_R.RACG_count	0.00577983	0.556697	1
										con_R.PCAL_R.RMFG_count	-0.0270656	0.449594	1		con_R.PCAL_R.RMFG_count	-0.0270656	0.449594	1		con_R.PCAL_R.RMFG_count	-0.0390922	0.334176	1		con_R.PCAL_R.RMFG_count	-0.0390922	0.334176	1
										con_R.PCAL_R.SFG_count	-0.0509132	0.132742	1		con_R.PCAL_R.SFG_count	-0.0509132	0.132742	1		con_R.PCAL_R.SFG_count	0.0173921	0.649767	1		con_R.PCAL_R.SFG_count	0.0173921	0.649767	1
										con_R.PCAL_R.SPG_count	-2.59782	0.806842	1		con_R.PCAL_R.SPG_count	-2.59782	0.806842	1		con_R.PCAL_R.SPG_count	-16.1768	0.178135	1		con_R.PCAL_R.SPG_count	-16.1768	0.178135	1
										con_R.PCAL_R.STG_count	0.0390738	0.924511	1		con_R.PCAL_R.STG_count	0.0390738	0.924511	1		con_R.PCAL_R.STG_count	-0.354812	0.44672	1		con_R.PCAL_R.STG_count	-0.354812	0.44672	1
										con_R.PCAL_R.SMG_count	-0.0730914	0.121975	1		con_R.PCAL_R.SMG_count	-0.0730914	0.121975	1		con_R.PCAL_R.SMG_count	-0.0810225	0.129519	1		con_R.PCAL_R.SMG_count	-0.0810225	0.129519	1
										con_R.PCAL_R.FP_count	-0.00279124	0.440093	1		con_R.PCAL_R.FP_count	-0.00279124	0.440093	1		con_R.PCAL_R.FP_count	-0.00295729	0.469478	1		con_R.PCAL_R.FP_count	-0.00295729	0.469478	1
										con_R.PCAL_R.TP_count	0.00666659	0.798531	1		con_R.PCAL_R.TP_count	0.00666659	0.798531	1		con_R.PCAL_R.TP_count	0.0128535	0.663418	1		con_R.PCAL_R.TP_count	0.0128535	0.663418	1
										con_R.PCAL_R.TTG_count	-0.0666724	0.233208	1		con_R.PCAL_R.TTG_count	-0.0666724	0.233208	1		con_R.PCAL_R.TTG_count	-0.02874	0.649542	1		con_R.PCAL_R.TTG_count	-0.02874	0.649542	1
										con_R.PCAL_R.IN_count	-0.712438	0.0249017	1		con_R.PCAL_R.IN_count	-0.712438	0.0249017	1		con_R.PCAL_R.IN_count	-0.861989	0.0164003	1		con_R.PCAL_R.IN_count	-0.861989	0.0164003	1
										con_R.PCAL_R.CER_count	0.195315	0.237989	1		con_R.PCAL_R.CER_count	0.195315	0.237989	1		con_R.PCAL_R.CER_count	0.151104	0.419512	1		con_R.PCAL_R.CER_count	0.151104	0.419512	1
										con_R.PoCG_R.PCG_count	-2.74049	0.021706	1		con_R.PoCG_R.PCG_count	-2.74049	0.021706	1		con_R.PoCG_R.PCG_count	-0.99587	0.460853	1		con_R.PoCG_R.PCG_count	-0.99587	0.460853	1
										con_R.PoCG_R.PrCG_count	3.61814	0.806052	1		con_R.PoCG_R.PrCG_count	3.61814	0.806052	1		con_R.PoCG_R.PrCG_count	-16.2605	0.329159	1		con_R.PoCG_R.PrCG_count	-16.2605	0.329159	1
										con_R.PoCG_R.PCU_count	-2.99987	0.134397	1		con_R.PoCG_R.PCU_count	-2.99987	0.134397	1		con_R.PoCG_R.PCU_count	-2.03069	0.370234	1		con_R.PoCG_R.PCU_count	-2.03069	0.370234	1
										con_R.PoCG_R.RACG_count	-0.0187002	0.628706	1		con_R.PoCG_R.RACG_count	-0.0187002	0.628706	1		con_R.PoCG_R.RACG_count	-0.0384208	0.379634	1		con_R.PoCG_R.RACG_count	-0.0384208	0.379634	1
										con_R.PoCG_R.RMFG_count	-1.04253	0.369998	1		con_R.PoCG_R.RMFG_count	-1.04253	0.369998	1		con_R.PoCG_R.RMFG_count	-0.295826	0.822025	1		con_R.PoCG_R.RMFG_count	-0.295826	0.822025	1
										con_R.PoCG_R.SFG_count	0.00377989	0.99714	1		con_R.PoCG_R.SFG_count	0.00377989	0.99714	1		con_R.PoCG_R.SFG_count	-0.926516	0.437223	1		con_R.PoCG_R.SFG_count	-0.926516	0.437223	1
										con_R.PoCG_R.SPG_count	-8.30203	0.262568	1		con_R.PoCG_R.SPG_count	-8.30203	0.262568	1		con_R.PoCG_R.SPG_count	-5.89368	0.481873	1		con_R.PoCG_R.SPG_count	-5.89368	0.481873	1
										con_R.PoCG_R.STG_count	-0.112973	0.762145	1		con_R.PoCG_R.STG_count	-0.112973	0.762145	1		con_R.PoCG_R.STG_count	0.0800291	0.849623	1		con_R.PoCG_R.STG_count	0.0800291	0.849623	1
										con_R.PoCG_R.SMG_count	-13.4874	0.211568	1		con_R.PoCG_R.SMG_count	-13.4874	0.211568	1		con_R.PoCG_R.SMG_count	-10.0392	0.410931	1		con_R.PoCG_R.SMG_count	-10.0392	0.410931	1
										con_R.PoCG_R.FP_count	-0.00193285	0.749031	1		con_R.PoCG_R.FP_count	-0.00193285	0.749031	1		con_R.PoCG_R.FP_count	0.00126783	0.852784	1		con_R.PoCG_R.FP_count	0.00126783	0.852784	1
										con_R.PoCG_R.TP_count	-0.000737649	0.908069	1		con_R.PoCG_R.TP_count	-0.000737649	0.908069	1		con_R.PoCG_R.TP_count	-0.00219098	0.761659	1		con_R.PoCG_R.TP_count	-0.00219098	0.761659	1
										con_R.PoCG_R.TTG_count	-0.106064	0.712241	1		con_R.PoCG_R.TTG_count	-0.106064	0.712241	1		con_R.PoCG_R.TTG_count	-0.253213	0.436148	1		con_R.PoCG_R.TTG_count	-0.253213	0.436148	1
										con_R.PoCG_R.IN_count	-3.3777	0.323524	1		con_R.PoCG_R.IN_count	-3.3777	0.323524	1		con_R.PoCG_R.IN_count	-7.85179	0.0423761	1		con_R.PoCG_R.IN_count	-7.85179	0.0423761	1
										con_R.PoCG_R.CER_count	-0.204004	0.600071	1		con_R.PoCG_R.CER_count	-0.204004	0.600071	1		con_R.PoCG_R.CER_count	0.350093	0.426222	1		con_R.PoCG_R.CER_count	0.350093	0.426222	1
										con_R.PCG_R.PrCG_count	-9.97448	0.0154364	1		con_R.PCG_R.PrCG_count	-9.97448	0.0154364	1		con_R.PCG_R.PrCG_count	-11.7891	0.0113578	1		con_R.PCG_R.PrCG_count	-11.7891	0.0113578	1
										con_R.PCG_R.PCU_count	-4.86739	0.104099	1		con_R.PCG_R.PCU_count	-4.86739	0.104099	1		con_R.PCG_R.PCU_count	-0.080419	0.981058	1		con_R.PCG_R.PCU_count	-0.080419	0.981058	1
										con_R.PCG_R.RACG_count	-1.23603	0.0563898	1		con_R.PCG_R.RACG_count	-1.23603	0.0563898	1		con_R.PCG_R.RACG_count	-1.41223	0.053881	1		con_R.PCG_R.RACG_count	-1.41223	0.053881	1
										con_R.PCG_R.RMFG_count	-0.265268	0.579167	1		con_R.PCG_R.RMFG_count	-0.265268	0.579167	1		con_R.PCG_R.RMFG_count	0.20488	0.704846	1		con_R.PCG_R.RMFG_count	0.20488	0.704846	1
										con_R.PCG_R.SFG_count	-0.139226	0.977257	1		con_R.PCG_R.SFG_count	-0.139226	0.977257	1		con_R.PCG_R.SFG_count	-1.45575	0.792089	1		con_R.PCG_R.SFG_count	-1.45575	0.792089	1
										con_R.PCG_R.SPG_count	-1.27792	0.380878	1		con_R.PCG_R.SPG_count	-1.27792	0.380878	1		con_R.PCG_R.SPG_count	-1.49319	0.365236	1		con_R.PCG_R.SPG_count	-1.49319	0.365236	1
										con_R.PCG_R.STG_count	-0.359583	0.229672	1		con_R.PCG_R.STG_count	-0.359583	0.229672	1		con_R.PCG_R.STG_count	-0.0417035	0.901961	1		con_R.PCG_R.STG_count	-0.0417035	0.901961	1
										con_R.PCG_R.SMG_count	-2.0849	0.030622	1		con_R.PCG_R.SMG_count	-2.0849	0.030622	1		con_R.PCG_R.SMG_count	-0.279036	0.798103	1		con_R.PCG_R.SMG_count	-0.279036	0.798103	1
										con_R.PCG_R.FP_count	-0.0180287	0.280758	1		con_R.PCG_R.FP_count	-0.0180287	0.280758	1		con_R.PCG_R.FP_count	-0.0253101	0.180536	1		con_R.PCG_R.FP_count	-0.0253101	0.180536	1
										con_R.PCG_R.TP_count	0.00311955	0.372273	1		con_R.PCG_R.TP_count	0.00311955	0.372273	1		con_R.PCG_R.TP_count	-0.00116632	0.768014	1		con_R.PCG_R.TP_count	-0.00116632	0.768014	1
										con_R.PCG_R.TTG_count	-0.200204	0.245288	1		con_R.PCG_R.TTG_count	-0.200204	0.245288	1		con_R.PCG_R.TTG_count	-0.0133983	0.945185	1		con_R.PCG_R.TTG_count	-0.0133983	0.945185	1
										con_R.PCG_R.IN_count	-0.914383	0.161251	1		con_R.PCG_R.IN_count	-0.914383	0.161251	1		con_R.PCG_R.IN_count	-1.13002	0.125775	1		con_R.PCG_R.IN_count	-1.13002	0.125775	1
										con_R.PCG_R.CER_count	-0.0581912	0.548575	1		con_R.PCG_R.CER_count	-0.0581912	0.548575	1		con_R.PCG_R.CER_count	-0.0633942	0.563315	1		con_R.PCG_R.CER_count	-0.0633942	0.563315	1
										con_R.PrCG_R.PCU_count	0.696193	0.690234	1		con_R.PrCG_R.PCU_count	0.696193	0.690234	1		con_R.PrCG_R.PCU_count	-1.42729	0.469962	1		con_R.PrCG_R.PCU_count	-1.42729	0.469962	1
										con_R.PrCG_R.RACG_count	-0.00802011	0.934124	1		con_R.PrCG_R.RACG_count	-0.00802011	0.934124	1		con_R.PrCG_R.RACG_count	-0.116049	0.29018	1		con_R.PrCG_R.RACG_count	-0.116049	0.29018	1
										con_R.PrCG_R.RMFG_count	-0.412325	0.910414	1		con_R.PrCG_R.RMFG_count	-0.412325	0.910414	1		con_R.PrCG_R.RMFG_count	-1.54016	0.710143	1		con_R.PrCG_R.RMFG_count	-1.54016	0.710143	1
										con_R.PrCG_R.SFG_count	-0.00580461	0.999542	1		con_R.PrCG_R.SFG_count	-0.00580461	0.999542	1		con_R.PrCG_R.SFG_count	-11.954	0.296206	1		con_R.PrCG_R.SFG_count	-11.954	0.296206	1
										con_R.PrCG_R.SPG_count	-2.74854	0.670865	1		con_R.PrCG_R.SPG_count	-2.74854	0.670865	1		con_R.PrCG_R.SPG_count	6.35878	0.384608	1		con_R.PrCG_R.SPG_count	6.35878	0.384608	1
										con_R.PrCG_R.STG_count	-0.17686	0.650957	1		con_R.PrCG_R.STG_count	-0.17686	0.650957	1		con_R.PrCG_R.STG_count	0.170106	0.700379	1		con_R.PrCG_R.STG_count	0.170106	0.700379	1
										con_R.PrCG_R.SMG_count	-20.6888	0.00365112	1		con_R.PrCG_R.SMG_count	-20.6888	0.00365112	1		con_R.PrCG_R.SMG_count	-8.06369	0.316608	1		con_R.PrCG_R.SMG_count	-8.06369	0.316608	1
										con_R.PrCG_R.FP_count	-0.00404172	0.766866	1		con_R.PrCG_R.FP_count	-0.00404172	0.766866	1		con_R.PrCG_R.FP_count	-0.0241992	0.116424	1		con_R.PrCG_R.FP_count	-0.0241992	0.116424	1
										con_R.PrCG_R.TP_count	-0.0131105	0.24342	1		con_R.PrCG_R.TP_count	-0.0131105	0.24342	1		con_R.PrCG_R.TP_count	0.00926508	0.466041	1		con_R.PrCG_R.TP_count	0.00926508	0.466041	1
										con_R.PrCG_R.TTG_count	0.278844	0.380062	1		con_R.PrCG_R.TTG_count	0.278844	0.380062	1		con_R.PrCG_R.TTG_count	-0.0525103	0.883789	1		con_R.PrCG_R.TTG_count	-0.0525103	0.883789	1
										con_R.PrCG_R.IN_count	-5.80157	0.204739	1		con_R.PrCG_R.IN_count	-5.80157	0.204739	1		con_R.PrCG_R.IN_count	-9.64759	0.0621692	1		con_R.PrCG_R.IN_count	-9.64759	0.0621692	1
										con_R.PrCG_R.CER_count	0.284681	0.775795	1		con_R.PrCG_R.CER_count	0.284681	0.775795	1		con_R.PrCG_R.CER_count	1.06073	0.348013	1		con_R.PrCG_R.CER_count	1.06073	0.348013	1
										con_R.PCU_R.RACG_count	-0.24591	0.30367	1		con_R.PCU_R.RACG_count	-0.24591	0.30367	1		con_R.PCU_R.RACG_count	-0.439263	0.104177	1		con_R.PCU_R.RACG_count	-0.439263	0.104177	1
										con_R.PCU_R.RMFG_count	0.131399	0.707561	1		con_R.PCU_R.RMFG_count	0.131399	0.707561	1		con_R.PCU_R.RMFG_count	0.240682	0.543427	1		con_R.PCU_R.RMFG_count	0.240682	0.543427	1
										con_R.PCU_R.SFG_count	-1.50532	0.458377	1		con_R.PCU_R.SFG_count	-1.50532	0.458377	1		con_R.PCU_R.SFG_count	2.1659	0.345423	1		con_R.PCU_R.SFG_count	2.1659	0.345423	1
										con_R.PCU_R.SPG_count	-35.379	0.16753	1		con_R.PCU_R.SPG_count	-35.379	0.16753	1		con_R.PCU_R.SPG_count	-38.7997	0.180731	1		con_R.PCU_R.SPG_count	-38.7997	0.180731	1
										con_R.PCU_R.STG_count	-1.4868	0.125567	1		con_R.PCU_R.STG_count	-1.4868	0.125567	1		con_R.PCU_R.STG_count	-1.73619	0.113688	1		con_R.PCU_R.STG_count	-1.73619	0.113688	1
										con_R.PCU_R.SMG_count	-3.36392	0.0127424	1		con_R.PCU_R.SMG_count	-3.36392	0.0127424	1		con_R.PCU_R.SMG_count	-2.97867	0.0511557	1		con_R.PCU_R.SMG_count	-2.97867	0.0511557	1
										con_R.PCU_R.FP_count	0.00585498	0.578763	1		con_R.PCU_R.FP_count	0.00585498	0.578763	1		con_R.PCU_R.FP_count	-0.00897923	0.451479	1		con_R.PCU_R.FP_count	-0.00897923	0.451479	1
										con_R.PCU_R.TP_count	0.00368234	0.929622	1		con_R.PCU_R.TP_count	0.00368234	0.929622	1		con_R.PCU_R.TP_count	0.0633097	0.179292	1		con_R.PCU_R.TP_count	0.0633097	0.179292	1
										con_R.PCU_R.TTG_count	-0.849677	0.0472429	1		con_R.PCU_R.TTG_count	-0.849677	0.0472429	1		con_R.PCU_R.TTG_count	-0.610206	0.207709	1		con_R.PCU_R.TTG_count	-0.610206	0.207709	1
										con_R.PCU_R.IN_count	-1.90162	0.0188468	1		con_R.PCU_R.IN_count	-1.90162	0.0188468	1		con_R.PCU_R.IN_count	-2.2062	0.0159739	1		con_R.PCU_R.IN_count	-2.2062	0.0159739	1
										con_R.PCU_R.CER_count	-0.286925	0.0242001	1		con_R.PCU_R.CER_count	-0.286925	0.0242001	1		con_R.PCU_R.CER_count	0.0800437	0.578293	1		con_R.PCU_R.CER_count	0.0800437	0.578293	1
										con_R.RACG_R.RMFG_count	-8.34687	0.151675	1		con_R.RACG_R.RMFG_count	-8.34687	0.151675	1		con_R.RACG_R.RMFG_count	-2.1665	0.742137	1		con_R.RACG_R.RMFG_count	-2.1665	0.742137	1
										con_R.RACG_R.SFG_count	-1.03491	0.840751	1		con_R.RACG_R.SFG_count	-1.03491	0.840751	1		con_R.RACG_R.SFG_count	5.0039	0.390249	1		con_R.RACG_R.SFG_count	5.0039	0.390249	1
										con_R.RACG_R.SPG_count	-0.017212	0.728162	1		con_R.RACG_R.SPG_count	-0.017212	0.728162	1		con_R.RACG_R.SPG_count	-0.0594722	0.2882	1		con_R.RACG_R.SPG_count	-0.0594722	0.2882	1
										con_R.RACG_R.STG_count	0.0164802	0.740355	1		con_R.RACG_R.STG_count	0.0164802	0.740355	1		con_R.RACG_R.STG_count	-0.0139246	0.804444	1		con_R.RACG_R.STG_count	-0.0139246	0.804444	1
										con_R.RACG_R.SMG_count	-0.0527676	0.548896	1		con_R.RACG_R.SMG_count	-0.0527676	0.548896	1		con_R.RACG_R.SMG_count	-0.0647856	0.515181	1		con_R.RACG_R.SMG_count	-0.0647856	0.515181	1
										con_R.RACG_R.FP_count	-1.11067	0.0509682	1		con_R.RACG_R.FP_count	-1.11067	0.0509682	1		con_R.RACG_R.FP_count	-0.629423	0.328107	1		con_R.RACG_R.FP_count	-0.629423	0.328107	1
										con_R.RACG_R.TP_count	-0.0334487	0.191237	1		con_R.RACG_R.TP_count	-0.0334487	0.191237	1		con_R.RACG_R.TP_count	-0.0171008	0.55464	1		con_R.RACG_R.TP_count	-0.0171008	0.55464	1
										con_R.RACG_R.TTG_count	-0.0105645	0.25217	1		con_R.RACG_R.TTG_count	-0.0105645	0.25217	1		con_R.RACG_R.TTG_count	-0.0135564	0.193801	1		con_R.RACG_R.TTG_count	-0.0135564	0.193801	1
										con_R.RACG_R.IN_count	-1.94139	0.0780982	1		con_R.RACG_R.IN_count	-1.94139	0.0780982	1		con_R.RACG_R.IN_count	-2.17937	0.0802952	1		con_R.RACG_R.IN_count	-2.17937	0.0802952	1
										con_R.RACG_R.CER_count	0.0028641	0.754176	1		con_R.RACG_R.CER_count	0.0028641	0.754176	1		con_R.RACG_R.CER_count	0.00110477	0.914938	1		con_R.RACG_R.CER_count	0.00110477	0.914938	1
										con_R.RMFG_R.SFG_count	-2.91023	0.938108	1		con_R.RMFG_R.SFG_count	-2.91023	0.938108	1		con_R.RMFG_R.SFG_count	-25.2885	0.550722	1		con_R.RMFG_R.SFG_count	-25.2885	0.550722	1
										con_R.RMFG_R.SPG_count	-0.0791568	0.940667	1		con_R.RMFG_R.SPG_count	-0.0791568	0.940667	1		con_R.RMFG_R.SPG_count	-0.120473	0.920205	1		con_R.RMFG_R.SPG_count	-0.120473	0.920205	1
										con_R.RMFG_R.STG_count	-0.301393	0.334704	1		con_R.RMFG_R.STG_count	-0.301393	0.334704	1		con_R.RMFG_R.STG_count	0.244746	0.488485	1		con_R.RMFG_R.STG_count	0.244746	0.488485	1
										con_R.RMFG_R.SMG_count	-3.7785	0.0393531	1		con_R.RMFG_R.SMG_count	-3.7785	0.0393531	1		con_R.RMFG_R.SMG_count	-0.462428	0.823582	1		con_R.RMFG_R.SMG_count	-0.462428	0.823582	1
										con_R.RMFG_R.FP_count	-3.04305	0.259897	1		con_R.RMFG_R.FP_count	-3.04305	0.259897	1		con_R.RMFG_R.FP_count	-3.31708	0.277479	1		con_R.RMFG_R.FP_count	-3.31708	0.277479	1
										con_R.RMFG_R.TP_count	0.0565294	0.29941	1		con_R.RMFG_R.TP_count	0.0565294	0.29941	1		con_R.RMFG_R.TP_count	0.0466208	0.449184	1		con_R.RMFG_R.TP_count	0.0466208	0.449184	1
										con_R.RMFG_R.TTG_count	-0.0501372	0.41532	1		con_R.RMFG_R.TTG_count	-0.0501372	0.41532	1		con_R.RMFG_R.TTG_count	0.0229113	0.742036	1		con_R.RMFG_R.TTG_count	0.0229113	0.742036	1
										con_R.RMFG_R.IN_count	-12.2005	0.0283705	1		con_R.RMFG_R.IN_count	-12.2005	0.0283705	1		con_R.RMFG_R.IN_count	-2.12265	0.735989	1		con_R.RMFG_R.IN_count	-2.12265	0.735989	1
										con_R.RMFG_R.CER_count	-0.00667347	0.93042	1		con_R.RMFG_R.CER_count	-0.00667347	0.93042	1		con_R.RMFG_R.CER_count	-0.0331546	0.701267	1		con_R.RMFG_R.CER_count	-0.0331546	0.701267	1
										con_R.SFG_R.SPG_count	-4.34412	0.0433608	1		con_R.SFG_R.SPG_count	-4.34412	0.0433608	1		con_R.SFG_R.SPG_count	1.25916	0.604664	1		con_R.SFG_R.SPG_count	1.25916	0.604664	1
										con_R.SFG_R.STG_count	0.0928115	0.583993	1		con_R.SFG_R.STG_count	0.0928115	0.583993	1		con_R.SFG_R.STG_count	0.158156	0.409292	1		con_R.SFG_R.STG_count	0.158156	0.409292	1
										con_R.SFG_R.SMG_count	-0.4123	0.393464	1		con_R.SFG_R.SMG_count	-0.4123	0.393464	1		con_R.SFG_R.SMG_count	-0.612711	0.262089	1		con_R.SFG_R.SMG_count	-0.612711	0.262089	1
										con_R.SFG_R.FP_count	0.701535	0.741533	1		con_R.SFG_R.FP_count	0.701535	0.741533	1		con_R.SFG_R.FP_count	-0.234724	0.922261	1		con_R.SFG_R.FP_count	-0.234724	0.922261	1
										con_R.SFG_R.TP_count	-0.0184747	0.475093	1		con_R.SFG_R.TP_count	-0.0184747	0.475093	1		con_R.SFG_R.TP_count	0.026296	0.368662	1		con_R.SFG_R.TP_count	0.026296	0.368662	1
										con_R.SFG_R.TTG_count	-0.0280215	0.640408	1		con_R.SFG_R.TTG_count	-0.0280215	0.640408	1		con_R.SFG_R.TTG_count	-0.108706	0.108992	1		con_R.SFG_R.TTG_count	-0.108706	0.108992	1
										con_R.SFG_R.IN_count	-15.3064	0.00247131	1		con_R.SFG_R.IN_count	-15.3064	0.00247131	1		con_R.SFG_R.IN_count	-9.33467	0.102736	1		con_R.SFG_R.IN_count	-9.33467	0.102736	1
										con_R.SFG_R.CER_count	0.286395	0.345498	1		con_R.SFG_R.CER_count	0.286395	0.345498	1		con_R.SFG_R.CER_count	0.0812631	0.812895	1		con_R.SFG_R.CER_count	0.0812631	0.812895	1
										con_R.SPG_R.STG_count	-3.10915	0.0499341	1		con_R.SPG_R.STG_count	-3.10915	0.0499341	1		con_R.SPG_R.STG_count	-2.01616	0.260983	1		con_R.SPG_R.STG_count	-2.01616	0.260983	1
										con_R.SPG_R.SMG_count	-4.10653	0.611523	1		con_R.SPG_R.SMG_count	-4.10653	0.611523	1		con_R.SPG_R.SMG_count	-4.64104	0.611735	1		con_R.SPG_R.SMG_count	-4.64104	0.611735	1
										con_R.SPG_R.FP_count	0.00547765	0.486785	1		con_R.SPG_R.FP_count	0.00547765	0.486785	1		con_R.SPG_R.FP_count	0.00688138	0.439773	1		con_R.SPG_R.FP_count	0.00688138	0.439773	1
										con_R.SPG_R.TP_count	-0.0897287	0.130747	1		con_R.SPG_R.TP_count	-0.0897287	0.130747	1		con_R.SPG_R.TP_count	-0.0327423	0.625853	1		con_R.SPG_R.TP_count	-0.0327423	0.625853	1
										con_R.SPG_R.TTG_count	-0.84403	0.291073	1		con_R.SPG_R.TTG_count	-0.84403	0.291073	1		con_R.SPG_R.TTG_count	0.501487	0.579104	1		con_R.SPG_R.TTG_count	0.501487	0.579104	1
										con_R.SPG_R.IN_count	-3.48369	0.163583	1		con_R.SPG_R.IN_count	-3.48369	0.163583	1		con_R.SPG_R.IN_count	-2.57464	0.362603	1		con_R.SPG_R.IN_count	-2.57464	0.362603	1
										con_R.SPG_R.CER_count	-0.297257	0.428418	1		con_R.SPG_R.CER_count	-0.297257	0.428418	1		con_R.SPG_R.CER_count	1.02246	0.0159763	1		con_R.SPG_R.CER_count	1.02246	0.0159763	1
										con_R.STG_R.SMG_count	-0.598994	0.918468	1		con_R.STG_R.SMG_count	-0.598994	0.918468	1		con_R.STG_R.SMG_count	-0.785919	0.905459	1		con_R.STG_R.SMG_count	-0.785919	0.905459	1
										con_R.STG_R.FP_count	0.00517655	0.816782	1		con_R.STG_R.FP_count	0.00517655	0.816782	1		con_R.STG_R.FP_count	-0.000765311	0.975836	1		con_R.STG_R.FP_count	-0.000765311	0.975836	1
										con_R.STG_R.TP_count	2.21141	0.283315	1		con_R.STG_R.TP_count	2.21141	0.283315	1		con_R.STG_R.TP_count	1.2135	0.60264	1		con_R.STG_R.TP_count	1.2135	0.60264	1
										con_R.STG_R.TTG_count	-1.1033	0.874034	1		con_R.STG_R.TTG_count	-1.1033	0.874034	1		con_R.STG_R.TTG_count	-7.38792	0.347823	1		con_R.STG_R.TTG_count	-7.38792	0.347823	1
										con_R.STG_R.IN_count	-2.74938	0.620039	1		con_R.STG_R.IN_count	-2.74938	0.620039	1		con_R.STG_R.IN_count	4.29147	0.493751	1		con_R.STG_R.IN_count	4.29147	0.493751	1
										con_R.STG_R.CER_count	-0.0411379	0.215756	1		con_R.STG_R.CER_count	-0.0411379	0.215756	1		con_R.STG_R.CER_count	0.00457246	0.903167	1		con_R.STG_R.CER_count	0.00457246	0.903167	1
										con_R.SMG_R.FP_count	-0.00645716	0.544369	1		con_R.SMG_R.FP_count	-0.00645716	0.544369	1		con_R.SMG_R.FP_count	-0.00759292	0.528448	1		con_R.SMG_R.FP_count	-0.00759292	0.528448	1
										con_R.SMG_R.TP_count	-0.0174131	0.140476	1		con_R.SMG_R.TP_count	-0.0174131	0.140476	1		con_R.SMG_R.TP_count	-0.000951956	0.943198	1		con_R.SMG_R.TP_count	-0.000951956	0.943198	1
										con_R.SMG_R.TTG_count	0.193082	0.850832	1		con_R.SMG_R.TTG_count	0.193082	0.850832	1		con_R.SMG_R.TTG_count	0.00651907	0.99552	1		con_R.SMG_R.TTG_count	0.00651907	0.99552	1
										con_R.SMG_R.IN_count	-3.42708	0.344261	1		con_R.SMG_R.IN_count	-3.42708	0.344261	1		con_R.SMG_R.IN_count	-6.24261	0.127609	1		con_R.SMG_R.IN_count	-6.24261	0.127609	1
										con_R.SMG_R.CER_count	-0.129737	0.349392	1		con_R.SMG_R.CER_count	-0.129737	0.349392	1		con_R.SMG_R.CER_count	0.0257256	0.869669	1		con_R.SMG_R.CER_count	0.0257256	0.869669	1
										con_R.FP_R.TP_count	0.00387205	0.73946	1		con_R.FP_R.TP_count	0.00387205	0.73946	1		con_R.FP_R.TP_count	0.00321345	0.807177	1		con_R.FP_R.TP_count	0.00321345	0.807177	1
										con_R.FP_R.TTG_count	-0.000413827	0.799715	1		con_R.FP_R.TTG_count	-0.000413827	0.799715	1		con_R.FP_R.TTG_count	0.00147818	0.422875	1		con_R.FP_R.TTG_count	0.00147818	0.422875	1
										con_R.FP_R.IN_count	-0.413985	0.00980801	1		con_R.FP_R.IN_count	-0.413985	0.00980801	1		con_R.FP_R.IN_count	-0.407855	0.0244674	1		con_R.FP_R.IN_count	-0.407855	0.0244674	1
										con_R.FP_R.CER_count	0.0014028	0.575068	1		con_R.FP_R.CER_count	0.0014028	0.575068	1		con_R.FP_R.CER_count	0.000625931	0.824938	1		con_R.FP_R.CER_count	0.000625931	0.824938	1
										con_R.TP_R.TTG_count	-0.000197447	0.957975	1		con_R.TP_R.TTG_count	-0.000197447	0.957975	1		con_R.TP_R.TTG_count	0.0037485	0.376312	1		con_R.TP_R.TTG_count	0.0037485	0.376312	1
										con_R.TP_R.IN_count	2.34886	0.449742	1		con_R.TP_R.IN_count	2.34886	0.449742	1		con_R.TP_R.IN_count	0.189974	0.956889	1		con_R.TP_R.IN_count	0.189974	0.956889	1
										con_R.TP_R.CER_count	0.00161255	0.760532	1		con_R.TP_R.CER_count	0.00161255	0.760532	1		con_R.TP_R.CER_count	0.00418699	0.484034	1		con_R.TP_R.CER_count	0.00418699	0.484034	1
										con_R.TTG_R.IN_count	-1.71944	0.218318	1		con_R.TTG_R.IN_count	-1.71944	0.218318	1		con_R.TTG_R.IN_count	-0.915505	0.562202	1		con_R.TTG_R.IN_count	-0.915505	0.562202	1
										con_R.TTG_R.CER_count	0.00873362	0.467117	1		con_R.TTG_R.CER_count	0.00873362	0.467117	1		con_R.TTG_R.CER_count	0.0109302	0.420943	1		con_R.TTG_R.CER_count	0.0109302	0.420943	1
										con_R.IN_R.CER_count	-0.138253	0.299666	1		con_R.IN_R.CER_count	-0.138253	0.299666	1		con_R.IN_R.CER_count	0.263104	0.0808784	1		con_R.IN_R.CER_count	0.263104	0.0808784	1
															con_R.IN_R.CER_count	-0.127716	0.310874	1		con_R.IN_R.CER_count	0.0734392	0.587072	1		con_R.IN_R.CER_fa	-0.000940375	0.721829	1

### Sheet: Supplementary Table 2
Supplementary Table 2. Early Life Stress scale in detail.
A Detailed explanation of how we calculated each scale in ELS.
Main-scale	Sub-scale		Title of scales	Name of files	Name of questions	Contents of questions	Scoring	Meaning behind scoring		Make sub-scales	Make main-scales
Abuse	Physical abuse	Family Environment Scale (parent and youth)	ABCD Youth Family Environment Scale-Family Conflict Subscale Modified from PhenX (FES)	abcd_fes01	fes_youth_q6	Family members sometimes hit each other.	0;1	0 = False; 1 = True	0; 1 (_PA_1, z-standardized)	Ab_PA: 0 = the minimum z-score; 1 = other z-score	Ab = Ab_PA + Ab_SA
		KSADS-5, PTSD module	ABCD Parent Diagnostic Interview for DSM-5 (KSADS) Traumatic Events	abcd_ptsd02	ksads_ptsd_raw_765_p	A family member threatened to kill your child	0;1	0 = No; 1 = Yes	0 - 12 (_PA_2, z-standardized)
					ksads_ptsd_raw_764_p	A non-family member threatened to kill your child	0;1
					ksads_ptsd_raw_763_p	Beaten to the point of having bruises by a grown up in the home	0;1
					ksads_ptsd_raw_762_p	Shot, stabbed, or beaten brutally by a grown up in the home	0;1
					ksads_ptsd_raw_761_p	Shot, stabbed, or beaten brutally by a non-family member	0;1
					ksads_ptsd_raw_760_p	Witnessed someone shot or stabbed in the community	0;1
					ksads_ptsd_raw_759_p	Witnessed death or mass destruction in a war zone	0;1
					ksads_ptsd_raw_758_p	Witnessed or present during an act of terrorism (e.g., Boston marathon bombing)	0;1
					ksads_ptsd_raw_757_p	Witnessed or caught in a natural disaster that caused significant property damage or personal injury	0;1
					ksads_ptsd_raw_756_p	Witnessed or caught in a fire that caused significant property damage or personal injury	0;1
					ksads_ptsd_raw_755_p	Another significant accident for which your child needed specialized and intensive medical treatment	0;1
					ksads_ptsd_raw_754_p	A car accident in which your child or another person in the car was hurt bad enough to require medical attention	0;1
	Sexual abuse	KSADS-5, PTSD module	ABCD Parent Diagnostic Interview for DSM-5 (KSADS) Traumatic Events	abcd_ptsd02	ksads_ptsd_raw_769_p	A peer forced your child to do something sexually	0;1	0 = No; 1 = Yes	0 - 3 (Ab_SA, z-standardized)	Ab_SA: 0 = the minimum z-score; 1 = other z-score
					ksads_ptsd_raw_768_p	An adult outside your family touched your child in his or her privates, had your child touch their privates or did other sexual things to your child	0;1
					ksads_ptsd_raw_767_p	A grown up in the home touched your child in his or her privates, had your child touch their privates, or did other sexual things to your child	0;1
Household Challenges	Parental separation or divorce	Demographics Survey (parent)	ABCD Parent Demographics Survey	pdem02	demo_prnt_marital_v2	Are you now married, widowed, divorced, separated, never married or living with a partner?	1 :: 6	1= divorced, separated; 0 = the others	0; 1 (HC_PSD, z-standardized)	HC_PSD: 0 = the minimum z-score; 1 = other z-score
	Household substance abuse	Family History Assessment	ABCD Family History Assessment Part 1	fhxp102		Has ANY blood relative of your child ever had any problems due to alcohol, such as: Marital separation or divorce; Laid off or fired from work; Arrests or DUIs; Alcohol harmed their health; In an alcohol treatment program; Suspended or expelled from school 2 or more times; Isolated self from family, caused arguments or were drunk a lot.	0;1	0 = No; 1 = Yes	0 - 336 [1] (_HSA_1, z-standardized)	HC_HSA: 0 = the minimum z-score; 1 = other z-score	HC = HC_PSD + HC_HSA + HC_CHM
						Has ANY blood relative of your child ever had any problems due to drugs, such as: Marital separation or divorce; Laid off or fired from work; Arrests or DUIs; Drugs harmed their health; In a drug treatment program; Suspended or expelled from school 2 or more times; Isolated self from family, caused arguments or were high a lot.	0;1	0 = No; 1 = Yes	0 - 336 [2] (_HSA_2, z-standardized)
		Adult Self-report (parent)	ABCD Parent Adult Self Report Scores Aseba (ASR)	pasr01	asr_q06_p	I use drugs (other than alcohol, nicotine) for nonmedical purposes	0;1;2	0 = Not True; 1 = Somewhat/Sometimes True; 2 = Very True/Often	0 - 2 (_HSA_3, z-standardized)
					asr_q90_p	I drink too much alcohol or get drunk	0;1;2		0 - 2 (_HSA_4, z-standardized)
					asr_q124_p	In the past 6 months, about how many times per day did you use tobacco (including smokeless tobacco)?	0;1;2		0 - 2 (_HSA_5, z-standardized)
					asr_q125_p	In the past 6 months, on how many days were you drunk?	0 :: 180		0 - 180 (_HSA_6, z-standardized)
					asr_q126_p	In the past 6 months, on how many days did you use drugs for nonmedical purposes (including marijuana, cocaine, and other drugs, except alcohol and nicotine)?	0 :: 180		0 - 180 (_HSA_7, z-standardized)
	Criminal household member	Family history Assessment (parent)	ABCD Family History Assessment Part 2	fhxp201		Has ANY blood relative of your child been the kind of person who never holds a job for long, or gets into fights, or gets into trouble with the police from time to time, or had any trouble with the law as a child or an adult?	0;1	0 = No; 1 = Yes	0 - 48 [3] (HC_CHM, z-standardized)	HC_CHM: 0 = the minimum z-score; 1 = other z-score
Neglect	Emtional neglect	CRPBI Acceptance Subscale (youth)	ABCD Children's Report of Parental Behavioral Inventory	crpbi01	crpbi_parent1_y	First caregiver (caregiver participating in study/completing protocol). Makes me feel better after talking over my worries with him/her	1::3	1 = Not like him/her; 2 = Somewhat like him/her; 3 = A lot like him/her	(score reverse coding) 10 - 30(Ne_EN, z-standardized)	Ne_EN: 0 = the minimum z-score; 1 = other z-score	Ne = Ne_EN + Ne_PN
					crpbi_parent2_y	First caregiver (caregiver participating in study/completing protocol). Smiles at me very often.	1::3
					crpbi_parent3_y	First caregiver (caregiver participating in study/completing protocol). Is able to make me feel better when I am upset.	1::3
					crpbi_parent4_y	First caregiver (caregiver participating in study/completing protocol). Believes in showing his/her love for me.	1::3
					crpbi_parent5_y	First caregiver (caregiver participating in study/completing protocol). Is easy to talk to.	1::3
					crpbi_caregiver12_y	Second caregiver. Makes me feel better after talking over my worries with him/her.	1::3
					crpbi_caregiver13_y	Second caregiver. Smiles at me very often.	1::3
					crpbi_caregiver14_y	Second caregiver. Is able to make me feel better when I am upset.	1::3
					crpbi_caregiver15_y	Second caregiver. Believes in showing his/her love for me.	1::3
					crpbi_caregiver16_y	Second caregiver. Is easy to talk to.	1::3
	Physical neglect	Parental Monitoring (youth)	ABCD Parental Monitoring Survey	pmq01	parent_monitor_q1_y	How often do your parents/guardians know where you are?	1::5	1 = Never; 2 = Almost Never; 3 = Sometimes; 4 = Often; 5 = Always or Almost Always	(score reverse coding) 5 - 25 (Ne_PN, z-standardized)	Ne_PN: 0 = the minimum z-score; 1 = other z-score
					parent_monitor_q2_y	How often do your parents know who you are with when you are not at school and away from home?	1::5
					parent_monitor_q3_y	If you are at home when your parents or guardians are not, how often do you know how to get in touch with them?	1::5
					parent_monitor_q4_y	How often do you talk to your mom/dad or guardian about your plans for the coming day, such as your plans about what will happen at school or what you are going to do with friends?	1::5
					parent_monitor_q5_y	In an average week, how many times do you and your parents/guardians, eat dinner together?	1::5
[1] 336 = max. 48 family members multiplied by max. 7 problems. Max. 48 people; paremtnal grandfather, paternal grandmother, biological mother, maternal grandfather, maternal grandmother, biological father, paternal uncle (max. 5 people), maternal uncle (max. 5 people), paternal aunt(max. 5 people), maternal aunt (max. 5 people), full sibling-younger (max. 5 people), full sibling-older (max. 5 people), half sibling-younger (max. 5 people), half sibling-older (max. 5 people), full sibling-same age (max. 2 people). Max. 7 problems; 1) Marital separation or divorce 2) Laid off or fired from work 3) Arrests or DUIs 4) Alcohol harmed their health 5) In an alcohol treatment program 6) Suspended or expelled from school 2 or more times 7) Isolated self from family, caused arguments or were drunk a lot.
[2] 336 = max. 48 family members multiplied by max. 7 problems. Max. 48 people; paremtnal grandfather, paternal grandmother, biological mother, maternal grandfather, maternal grandmother, biological father, paternal uncle (max. 5 people), maternal uncle (max. 5 people), paternal aunt(max. 5 people), maternal aunt (max. 5 people), full sibling-younger (max. 5 people), full sibling-older (max. 5 people), half sibling-younger (max. 5 people), half sibling-older (max. 5 people), full sibling-same age (max. 2 people). Max. 7 problems; 1) Marital separation or divorce 2) Laid off or fired from work 3) Arrests or DUIs 4) Drugs harmed their health 5) In a drug treatment program 6) Suspended or expelled from school 2 or more times 7) Isolated self from family, caused arguments or were high a lot
[3] 48 = max. 48 family members. Max. 48 people; paremtnal grandfather, paternal grandmother, biological mother, maternal grandfather, maternal grandmother, biological father, paternal uncle (max. 5 people), maternal uncle (max. 5 people), paternal aunt(max. 5 people), maternal aunt (max. 5 people), full sibling-younger (max. 5 people), full sibling-older (max. 5 people), half sibling-younger (max. 5 people), half sibling-older (max. 5 people), full sibling-same age (max. 2 people).

### Sheet: Supplementary Table 3
Supplementary Table 4. Number of each interval in ELS subscale
The total sample is divided into five intervals regarding the score of ELS, where minimum value is 0% and maximum is 100%. We counted the number of samples in each interval.
ELS main scale	ELS subscales	0-20% (female)	20-40% (female)	40-60% (female)	60-80% (female)	80-100% (female)
Household Challenges	Parental Separation	3785 (46.9 %)	0 (0%)	0 (0%)	0 (0%)	0 (0%)
	Criminal Household	4100 (46.7%)	142 (51.4%)	26 (50.0%)	7 (42.6%)	0 (0%)
	Household Substance Abuse	4140 (46.8%)	106 (47.2%)	24 (58.3%)	2 (0%)	3 (66.7%)
	Mental Illness in Household	3314 (47.6%)	721 (44.2%)	183 (47.5%)	40 (35.0%)	17 (35.3%)
	Mother Treated Violently	3996 (46.9%)	0 (0%)	0 (0%)	0 (0%)	280 (46.4%)
Neglect	Emotional Neglect	3188 (48.1%)	662 (42.4%)	291 (44.3%)	118 (42.4%)	15 (66.7%)
	Physical Neglect	2820 (51.7%)	1126 (39.1%)	235 (34.5%)	79 (25.3%)	14 (35.7%)
Abuse	Sexual Abuse	4191 (46.9%)	68 (47.1%)	0(0%)	1 (0%)	0 (0%)
	Physical Abuse	4235 (47.0%)	26 (38.5%)	0 (0%)	0 (0%)	13 (30.8%)

### Sheet: Supplementary Table 4
Supplementary Table 5. p-values of t-test and chi-squared test
t-test on continuous variables and chi-squared test on categorical variables.
		Abuse	Neglect	Household Challenges
continuous variables (t-test)	age	8.395e-07	0.01087	0.04993
	maternal education	1.123e-07	0.1021	0.003601
	income	5.715e-07	0.206	0.00124
	BMI	0.1764	0.9924	0.4917
categorical variables (chi-square test)	sex	0.0002	0.0002	0.6555
	marital status	0.2016	0.09418	0.03359
	study site	0.0002	0.2801	0.4311
*chi square test: simulated p-values (base on 5,000 replicates)
*Boxes that have p-value under 0.05 are colored in gray.

### Sheet: Supplementary Table 5
Supplementary Table 6. Correlations between Cognitive GPSs, and representations of brain morphology
Correlations are calculated via GLM, and we tested 10 principal components (PC) resulting from PCA.
(a) GLM results of CP GPS and representations of brain morphology					(b) GLM results of EA GPS and representations of brain morphology
GPS_list	β	P[1]	PFWE[2]		GPS_list	β	P[1]	PFWE[2]
PC1	0.14475	0	0		PC1	0.104161	0	0
PC2	0.0028	0.861882	1		PC2	-0.009434	0.498403	0.996806
PC3	-0.020316	0.204387	0.408774		PC3	-0.024511	0.082125	0.16425
PC4	0.006308	0.70646	1		PC4	0.02915	0.039982	0.079964
PC5	0.007149	0.649383	1		PC5	0.001498	0.915322	1
PC6	0.015605	0.329673	0.659346		PC6	-0.002216	0.874879	1
PC7	0.000125	0.993747	1		PC7	0.010673	0.453111	0.906222
PC8	0.003751	0.814696	1		PC8	0.001286	0.9264	1
PC9	-0.00303	0.849293	1		PC9	0.032864	0.01827	0.03654
PC10	-0.016258	0.318221	0.636442		PC10	0.00142	0.919753	1
[1] P values resulted by generalized linear model
[2] P values corrected with family wise error

### Sheet: Supplementary Table 6
Supplementary Table 3. Correlations between Cognitive GPSs, representations of brain morphology, and Intelligence
Independent variable	Dependent variable	β	PFWE[1]
CP GPS	Crystalized intelligence	0.16635	0
CP GPS	Fluid intelligence	0.09146	0
CP GPS	Total intelligence	0.13982	0
EA GPS	Crystalized intelligence	0.14932	0
EA GPS	Fluid intelligence	0.05072	0.00117
EA GPS	Total intelligence	0.10355	0
BrainCP GPS	Crystalized intelligence	0.17638	0
BrainCP GPS	Fluid intelligence	0.053536	0.001209
BrainCP GPS	Total intelligence	0.117845	0
BrainEA GPS	Crystalized intelligence	0.181587	0
BrainEA GPS	Fluid intelligence	0.05315	0.00129
BrainEA GPS	Total intelligence	0.120147	0
[1] P values corrected with family wise error

### Sheet: Supplementary Table 7
Supplementary Table 7. The results of mediation analysis (N=4,276)
Intelligence		Crystallized Intelligence		Fluid Intelligence		Total Intelligence
GPS		CP	EA	CP	EA	CP	EA
coefficient [95% CI]	X → M	0.101 *** [0.075, 0.126]	0.094 *** [0.066, 0.122]	0.101 *** [0.076, 0.129]	0.081 *** [0.065, 0.124]	0.101 *** [0.077, 0.127]	0.094 *** [0.067, 0.122]
	M → Y	0.155 *** [0.128, 0.176]	0.168 *** [0.139, 0.196]	0.041 *** [0.012, 0.071]	0.059 *** [0.020, 0.079]	0.099 *** [0.072, 0.127]	0.110 *** [0.082, 0.138]
	X → M → Y (Indirect)	0.016 *** [0.011, 0.021]	0.016 *** [0.010, 0.021]	0.004 * [0.001, 0.008]	0.005 ** [0.002, 0.008]	0.010 *** [0.007, 0.014]	0.010 *** [0.007, 0.014]
	X → Y (Direct)	0.151 *** [0.126, 0.172]	0.134 *** [0.107, 0.163]	0.087 *** [0.061, 0.115]	0.035 * [0.017, 0.074]	0.130 *** [0.107, 0.152]	0.093 *** [0.057, 0.0103]
	Ratio	0.094 *** [0.067, 0.128]	0.105 *** [0.070, 0.147]	0.051 * [0.013, 0.098]	0.089 [0.031, 0.233]	0.072 *** [0.046, 0.101]	0.100 *** [0.062, 0.153]
R2	X & W → M	0.286	0.279	0.286	0.279	0.286	0.279
	X → Y	0.252	0.243	0.147	0.14	0.248	0.236
* Family wise error corrected * p < 0.05, ** p < 0.01, *** p < 0.001.
Standardized regression coefficients for each path and standardized regression coefficients for indirect/direct path are reported.
X (Independent variable) = Educational Attainment GPS; M (Mediator) = the first Principal Component of Educational Attainment GPS-related brain morphology features; Brain; Y (Dependent variable) = Intelligence Scores.

### Sheet: Supplementary Table 8
Supplementary Table 8. Correlation between ELS and intelligence composite scores
(a) GLM with ELS main scale
Intelligence	ELS	β	P[1]	PFWE[2]
Crystallized Intelligence	abuse	-0.01927	0.15288	0.45864
	neglect	-0.08867	0	0
	household challenges	-0.05354	0.04	0.12
Fluid Intelligence	abuse	-0.002	0.88439	1
	neglect	-0.0655	0.00016	0.00048
	household challenges	-0.0523	0.04931	0.14793
Total Intelligence	abuse	-0.01047	0.41313	1
	neglect	-0.08569	0	0
	household challenges	-0.05895	0.01714	0.05142
(b) GLM with ELS subscale
Intelligence	ELS	β	P[1]	PFWE[2]
Crystallized Intelligence	Household Challenge_Parental Separation or Divorce	-0.02863	0.25333	1
	Household Challenge_Criminal Household Member	-0.0428	0.00219	0.01971
	Houhold Challenge_Household Substance Abuse	0.00195	0.87646	1
	Household Challenge_Mntall Illness in Household	0.00935	0.49388	1
	Household Challenge_Mother Treated Violently	-0.04763	0.00077	0.00693
	Abuse_Sex Abuse	0.00089	0.93889	1
	Abuse_Physical Abuse	-0.03142	0.00875	0.07875
	Neglect_Emotional Neglect	-0.03275	0.01526	0.13734
	Neglect_Physical Neglect	-0.08951	0	0
Fluid Intelligence	Household Challenge_Parental Separation or Divorce	-0.03222	0.20782	1
	Household Challenge_Criminal Household Member	-0.01962	0.16892	1
	Houhold Challenge_Household Substance Abuse	-0.00995	0.43652	1
	Household Challenge_Mntall Illness in Household	-0.01639	0.23999	1
	Household Challenge_Mother Treated Violently	-0.02674	0.06446	0.58014
	Abuse_Sex Abuse	-0.00337	0.77647	1
	Abuse_Physical Abuse	0.00042	0.97272	1
	Neglect_Emotional Neglect	-0.03242	0.0186	0.1674
	Neglect_Physical Neglect	-0.0568	0.00011	0.00099
Total Intelligence	Household Challenge_Parental Separation or Divorce	-0.03272	0.16887	1
	Household Challenge_Criminal Household Member	-0.03326	0.0121	0.1089
	Houhold Challenge_Household Substance Abuse	-0.0052	0.66155	1
	Household Challenge_Mntall Illness in Household	-0.00637	0.62327	1
	Household Challenge_Mother Treated Violently	-0.03937	0.00339	0.03051
	Abuse_Sex Abuse	-0.00191	0.86271	1
	Abuse_Physical Abuse	-0.01452	0.20156	1
	Neglect_Emotional Neglect	-0.03782	0.00314	0.02826
	Neglect_Physical Neglect	-0.07952	0	0
[1] P values resulted by generalized linear model
[2] P values corrected with family wise error

### Sheet: Supplementary Table 9
Supplementary Table 9. The results of moderation analysis
Moderation analysis results from regression "Intelligence = b1*GPS + b2*ELS + b3*GPS*ELS".
(a) Moderation analysis results of ELS main scales
Intelligence	GPS	ELS	b1	b1-P[1]	b1-PFWE[2]	b2	b2-P[1]	b2-PFWE[2]	b3	b3-P[1]	b3-PFWE[2]
Crystallized Intelligence	CP	abuse	0.16587	0	0	-0.01594	0.2376	0.7128	-0.01813	0.28654	0.85962
		neglect	0.16446	0	0	-0.08835	0	0	-0.02083	0.17514	0.52542
		household challenges	0.16482	0	0	-0.05408	0.03558	0.10674	-0.03218	0.1262	0.3786
	EA	abuse	0.14928	0	0	-0.01565	0.23976	0.71928	-0.02247	0.08369	0.25107
		neglect	0.14811	0	0	-0.08674	0	0	-0.00462	0.78726	1
		household challenges	0.14873	0	0	-0.04716	0.07055	0.21165	-0.03147	0.14932	0.44796
Fluid Intelligence	CP	abuse	0.09158	0	0	-0.00266	0.84932	1	0.00492	0.78044	1
		neglect	0.09198	0	0	-0.06417	0.0002	0.0006	0.01122	0.48179	1
		household challenges	0.09016	0	0	-0.05395	0.04309	0.12927	-0.0262	0.2296	0.6888
	EA	abuse	0.05054	0.00042	0.00126	-0.00034	0.98052	1	0.00842	0.53038	1
		neglect	0.04881	0.00066	0.00198	-0.06606	0.00014	0.00042	-0.01837	0.2993	0.8979
		household challenges	0.04983	0.0005	0.0015	-0.05222	0.05256	0.15768	-0.02134	0.34375	1
Total Intelligence	CP	abuse	0.13966	0	0	-0.00922	0.47388	1	-0.00598	0.71215	1
		neglect	0.13934	0	0	-0.08461	0	0	-0.00152	0.9172	1
		household challenges	0.13826	0	0	-0.06021	0.01408	0.04224	-0.03216	0.10882	0.32646
	EA	abuse	0.10342	0	0	-0.00767	0.54607	1	-0.00519	0.67558	1
		neglect	0.10168	0	0	-0.0852	0	0	-0.01485	0.36319	1
		household challenges	0.10272	0	0	-0.05603	0.0244	0.0732	-0.02959	0.15545	0.46635
(b) Moderation analysis results of ELS subscales
Intelligence	GPS	ELS	b1	b1-P[1]	b1-PFWE[2]	b2	b2-P[1]	b2-PFWE[2]	b3	b3-P[1]	b3-PFWE[2]
Crystallized Intelligence	CP	Abuse_Sex Abuse	0.16579	0	0	0.00202	0.86135	1	-0.02544	0.0736	0.6624
		Abuse_Physical Abuse	0.16567	0	0	-0.02793	0.0177	0.1593	-0.00298	0.81751	1
		Neglect_Emotional Neglect	0.16604	0	0	-0.03381	0.0107	0.0963	-0.00654	0.60255	1
		Neglect_Physical Neglect	0.16358	0	0	-0.08747	0	0	-0.02104	0.09896	0.89064
		Household Challenge_Parental Separation or Divorce	0.16594	0	0	-0.02285	0.35362	1	-0.00772	0.54375	1
		Household Challenge_Criminal Household Member	0.16477	0	0	-0.03874	0.00556	0.05004	-0.00994	0.44521	1
		Houhold Challenge_Household Substance Abuse	0.16604	0	0	0.00364	0.76721	1	-0.01225	0.33756	1
		Household Challenge_Mntall Illness in Household	0.16657	0	0	0.00404	0.76333	1	-0.02546	0.03313	0.29817
		Household Challenge_Mother Treated Violently	0.16599	0	0	-0.04714	0.00074	0.00666	-0.00255	0.85158	1
	EA	Abuse_Sex Abuse	0.15041	0	0	0.00085	0.94081	1	-0.03068	0.00612	0.05508
		Abuse_Physical Abuse	0.14818	0	0	-0.02687	0.02323	0.20907	-0.00311	0.79499	1
		Neglect_Emotional Neglect	0.14886	0	0	-0.0323	0.0156	0.1404	-0.00536	0.6992	1
		Neglect_Physical Neglect	0.14797	0	0	-0.08729	0	0	-0.00084	0.95362	1
		Household Challenge_Parental Separation or Divorce	0.14926	0	0	-0.02828	0.25381	1	-0.02668	0.0486	0.4374
		Household Challenge_Criminal Household Member	0.14697	0	0	-0.03325	0.02173	0.19557	-0.00348	0.79277	1
		Houhold Challenge_Household Substance Abuse	0.14989	0	0	0.00467	0.70705	1	-0.02245	0.08636	0.77724
		Household Challenge_Mntall Illness in Household	0.1497	0	0	0.00868	0.52099	1	-0.01619	0.23141	1
		Household Challenge_Mother Treated Violently	0.14764	0	0	-0.04144	0.00421	0.03789	0.00045	0.97301	1
Fluid Intelligence	CP	Abuse_Sex Abuse	0.09103	0	0	-0.00153	0.89834	1	-0.02224	0.13131	1
		Abuse_Physical Abuse	0.09218	0	0	0.00031	0.97979	1	0.02419	0.0711	0.6399
		Neglect_Emotional Neglect	0.09165	0	0	-0.03261	0.01754	0.15786	0.00155	0.90518	1
		Neglect_Physical Neglect	0.092	0	0	-0.055	0.00016	0.00144	0.01422	0.28324	1
		Household Challenge_Parental Separation or Divorce	0.09087	0	0	-0.03026	0.23596	1	-0.01127	0.39257	1
		Household Challenge_Criminal Household Member	0.09079	0	0	-0.01703	0.23995	1	-0.00381	0.7779	1
		Houhold Challenge_Household Substance Abuse	0.09142	0	0	-0.00847	0.50613	1	0.00259	0.84462	1
		Household Challenge_Mntall Illness in Household	0.09208	0	0	-0.02016	0.14686	1	-0.02482	0.04504	0.40536
		Household Challenge_Mother Treated Violently	0.09092	0	0	-0.02709	0.0616	0.5544	-0.00615	0.6638	1
	EA	Abuse_Sex Abuse	0.05042	0.00043	0.00387	-0.00227	0.84859	1	0.00721	0.5328	1
		Abuse_Physical Abuse	0.05078	0.00039	0.00351	0.0022	0.85708	1	0.00597	0.6298	1
		Neglect_Emotional Neglect	0.04988	0.00049	0.00441	-0.03307	0.01653	0.14877	-0.01289	0.36799	1
		Neglect_Physical Neglect	0.04887	0.00066	0.00594	-0.05692	0.00011	0.00099	-0.01212	0.41582	1
		Household Challenge_Parental Separation or Divorce	0.05066	0.0004	0.0036	-0.03413	0.18247	1	-0.02579	0.06502	0.58518
		Household Challenge_Criminal Household Member	0.04954	0.00055	0.00495	-0.01559	0.29769	1	0.00132	0.92308	1
		Houhold Challenge_Household Substance Abuse	0.05084	0.00038	0.00342	-0.0092	0.47396	1	-0.00594	0.66028	1
		Household Challenge_Mntall Illness in Household	0.05105	0.00036	0.00324	-0.01762	0.20733	1	-0.01848	0.18579	1
		Household Challenge_Mother Treated Violently	0.04967	0.00052	0.00468	-0.02212	0.13926	1	0.00931	0.50249	1
Total Intelligence	CP	Abuse_Sex Abuse	0.13925	0	0	-1e-05	0.99954	1	-0.02784	0.03993	0.35937
		Abuse_Physical Abuse	0.13999	0	0	-0.01295	0.24885	1	0.01474	0.23172	1
		Neglect_Emotional Neglect	0.13985	0	0	-0.03839	0.00236	0.02124	-0.00135	0.91044	1
		Neglect_Physical Neglect	0.13891	0	0	-0.07734	0	0	-6e-05	0.99575	1
		Household Challenge_Parental Separation or Divorce	0.13931	0	0	-0.02843	0.22612	1	-0.00975	0.42124	1
		Household Challenge_Criminal Household Member	0.13864	0	0	-0.02959	0.02633	0.23697	-0.00718	0.56272	1
		Houhold Challenge_Household Substance Abuse	0.13967	0	0	-0.00339	0.77228	1	-0.00365	0.76456	1
		Household Challenge_Mntall Illness in Household	0.14035	0	0	-0.01145	0.37037	1	-0.02918	0.01041	0.09369
		Household Challenge_Mother Treated Violently	0.13927	0	0	-0.03942	0.00309	0.02781	-0.00568	0.66197	1
	EA	Abuse_Sex Abuse	0.10386	0	0	-0.00118	0.91436	1	-0.00935	0.38152	1
		Abuse_Physical Abuse	0.10306	0	0	-0.01123	0.32043	1	0.0018	0.87508	1
		Neglect_Emotional Neglect	0.10277	0	0	-0.03805	0.00284	0.02556	-0.01118	0.39814	1
		Neglect_Physical Neglect	0.10164	0	0	-0.07861	0	0	-0.00901	0.51165	1
		Household Challenge_Parental Separation or Divorce	0.10348	0	0	-0.03381	0.15291	1	-0.02956	0.02209	0.19881
		Household Challenge_Criminal Household Member	0.10166	0	0	-0.02629	0.0574	0.5166	-0.00128	0.91956	1
		Houhold Challenge_Household Substance Abuse	0.10392	0	0	-0.00336	0.77715	1	-0.01511	0.22672	1
		Household Challenge_Mntall Illness in Household	0.10397	0	0	-0.00756	0.55839	1	-0.02062	0.1103	0.9927
		Household Challenge_Mother Treated Violently	0.1021	0	0	-0.03327	0.01608	0.14472	0.00687	0.59213	1
[1] P values resulted by generalized linear model
[2] P values corrected with family wise error

### Sheet: Supplementary Table 10
Supplementary Table 10. The results of moderated mediation analysis in Cognitive GPSs (the first stage model, N=4,276)
Intelligence (Y)		Crystallized Intelligence						Fluid Intelligence						Total Intelligence
GPS (X)		CP			EA			CP			EA			CP			EA
ELS (W)		Abuse	Neglect	Household Challenges	Abuse	Neglect	Household Challenges	Abuse	Neglect	Household Challenges	Abuse	Neglect	Household Challenges	Abuse	Neglect	Household Challenges	Abuse	Neglect	Household Challenges
coefficient [95% CI]	X → M	0.1 *** [0.077, 0.126]	0.101 *** [0.077, 0.127]	0.1 *** [0.076, 0.125]	0.094 *** [0.066, 0.124]	0.095 *** [0.067, 0.122]	0.093 *** [0.066, 0.122]	0.1 *** [0.075, 0.126]	0.101 *** [0.076, 0.128]	0.1 *** [0.073, 0.125]	0.094 *** [0.064, 0.123]	0.095 *** [0.066, 0.124]	0.093 *** [0.064, 0.123]	0.1 *** [0.074, 0.124]	0.101 *** [0.074, 0.127]	0.1 *** [0.076, 0.125]	0.094 *** [0.064, 0.122]	0.095 *** [0.067, 0.122]	0.093 *** [0.067, 0.123]
	W → M	0 [-0.036, 0.031]	-0.043 ** [-0.077, -0.01]	-0.045 * [-0.094, 0.01]	-0.003 [-0.03, 0.022]	-0.034 * [-0.069, 0.001]	-0.031 [-0.085, 0.019]	0 [-0.031, 0.032]	-0.043 ** [-0.077, -0.007]	-0.045 * [-0.097, 0.008]	-0.003 [-0.032, 0.021]	-0.034 * [-0.068, 0]	-0.031 [-0.083, 0.017]	0 [-0.032, 0.031]	-0.043 ** [-0.076, -0.01]	-0.045 * [-0.094, 0.006]	-0.003 [-0.029, 0.023]	-0.034 * [-0.069, 0]	-0.031 [-0.081, 0.023]
	X*W → M	-0.037 * [-0.082, 0.008]	0.005 [-0.026, 0.038]	-0.022 [-0.067, 0.023]	-0.041 ** [-0.074, -0.014]	0.02 [-0.014, 0.054]	-0.007 [-0.051, 0.035]	-0.037 * [-0.085, 0.008]	0.005 [-0.029, 0.036]	-0.022 [-0.069, 0.023]	-0.041 ** [-0.073, -0.015]	0.02 [-0.016, 0.053]	-0.007 [-0.05, 0.034]	-0.037 * [-0.082, 0.01]	0.005 [-0.025, 0.036]	-0.022 [-0.065, 0.025]	-0.041 ** [-0.074, -0.014]	0.02 [-0.014, 0.053]	-0.007 [-0.052, 0.037]
	M → Y	0.155 *** [0.126, 0.182]	0.155 *** [0.126, 0.182]	0.155 *** [0.127, 0.184]	0.168 *** [0.139, 0.195]	0.168 *** [0.141, 0.196]	0.168 *** [0.14, 0.197]	0.041 ** [0.01, 0.071]	0.041 ** [0.01, 0.072]	0.041 ** [0.012, 0.07]	0.048 *** [0.017, 0.078]	0.048 *** [0.019, 0.079]	0.048 *** [0.019, 0.079]	0.099 *** [0.071, 0.127]	0.099 *** [0.069, 0.127]	0.099 *** [0.073, 0.127]	0.11 *** [0.083, 0.137]	0.11 *** [0.084, 0.137]	0.11 *** [0.084, 0.139]
	X → M → Y (Indirect)	0.015 *** [0.011, 0.021]	0.016 *** [0.011, 0.021]	0.015 *** [0.011, 0.021]	0.016 *** [0.011, 0.022]	0.016 *** [0.011, 0.022]	0.016 *** [0.011, 0.022]	0.004 ** [0.001, 0.008]	0.004 ** [0.001, 0.007]	0.004 ** [0.001, 0.007]	0.005 ** [0.001, 0.008]	0.005 ** [0.002, 0.008]	0.004 ** [0.002, 0.008]	0.01 *** [0.006, 0.014]	0.01 *** [0.006, 0.015]	0.01 *** [0.007, 0.014]	0.01 *** [0.007, 0.014]	0.01 *** [0.007, 0.015]	0.01 *** [0.007, 0.015]
	X → Y (Direct)	0.151 *** [0.126, 0.175]	0.151 *** [0.128, 0.175]	0.151 *** [0.127, 0.177]	0.134 *** [0.106, 0.159]	0.134 *** [0.106, 0.161]	0.134 *** [0.107, 0.161]	0.087 *** [0.062, 0.114]	0.087 *** [0.062, 0.115]	0.087 *** [0.063, 0.113]	0.046 *** [0.018, 0.075]	0.046 *** [0.017, 0.074]	0.046 *** [0.019, 0.075]	0.13 *** [0.106, 0.153]	0.13 *** [0.107, 0.153]	0.13 *** [0.106, 0.152]	0.093 *** [0.066, 0.12]	0.093 *** [0.067, 0.12]	0.093 *** [0.067, 0.118]
	Index of Moderated Mediation	-0.006 * [-0.013, 0.001]	0.001 [-0.004, 0.006]	-0.003 [-0.011, 0.003]	-0.007 * [-0.012, -0.002]	0.003 [-0.002, 0.009]	-0.001 [-0.009, 0.006]	-0.002 [-0.004, 0]	0 [-0.001, 0.002]	-0.001 [-0.003, 0.001]	-0.002 ** [-0.004, 0]	0.001 * [-0.001, 0.003]	0 [-0.003, 0.002]	-0.004 * [-0.008, 0.001]	0.001 [-0.003, 0.004]	-0.002 [-0.007, 0.002]	-0.005 ** [-0.009, -0.002]	0.002 [-0.002, 0.006]	-0.001 [-0.006, 0.004]
	Ratio	0.093 *** [0.067, 0.128]	0.094 *** [0.065, 0.127]	0.093 *** [0.065, 0.127]	0.106 *** [0.073, 0.15]	0.106 *** [0.072, 0.153]	0.104 *** [0.07, 0.147]	0.045 ** [0.01, 0.09]	0.045 ** [0.012, 0.09]	0.045 ** [0.012, 0.087]	0.09 * [0.03, 0.215]	0.09 * [0.031, 0.245]	0.089 * [0.031, 0.212]	0.071 *** [0.044, 0.103]	0.072 *** [0.045, 0.109]	0.071 *** [0.046, 0.103]	0.1 *** [0.059, 0.159]	0.101 *** [0.062, 0.153]	0.099 *** [0.062, 0.152]
R2	X & W → M	0.287	0.288	0.287	0.281	0.28	0.28	0.287	0.288	0.287	0.281	0.28	0.28	0.287	0.288	0.287	0.281	0.28	0.28
	X → Y	0.252	0.252	0.252	0.243	0.243	0.243	0.147	0.147	0.147	0.14	0.14	0.14	0.248	0.248	0.248	0.236	0.236	0.236
Family wise error corrected p-values *: p < 0.05, **: p < 0.01, ***: p < 0.001.
Standardized regression coefficients for each path and standardized regression coefficients for indirect/direct path are reported.
X (Independent variable) = Educational Attainment GPS; M (Mediator) = the first Principal Component of Educational Attainment GPS-related brain morphology features; Brain; Y (Dependent variable) = Intelligence Scores.
Bolded cells: corrected p value lower than 0.05 and CI with not containing 0

### Sheet: Supplementary Table 11
Supplementary Table 11. The results of moderated mediation analysis in Cognitive GPSs (the second stage model, N=4,276)
Intelligence (Y)		Crystallized Intelligence						Fluid Intelligence						Total Intelligence
GPS (X)		CP			EA			CP			EA			CP			EA
ELS (W)		Abuse	Neglect	Household Challenges	Abuse	Neglect	Household Challenges	Abuse	Neglect	Household Challenges	Abuse	Neglect	Household Challenges	Abuse	Neglect	Household Challenges	Abuse	Neglect	Household Challenges
coefficient [95% CI]	X → M	0.101 *** [0.075, 0.125]	0.101 *** [0.076, 0.127]	0.101 *** [0.076, 0.125]	0.094 *** [0.068, 0.122]	0.094 *** [0.065, 0.121]	0.094 *** [0.063, 0.12]	0.101 *** [0.075, 0.127]	0.101 *** [0.075, 0.127]	0.101 *** [0.074, 0.126]	0.094 *** [0.066, 0.121]	0.094 *** [0.068, 0.122]	0.094 *** [0.066, 0.123]	0.101 *** [0.075, 0.127]	0.101 *** [0.076, 0.126]	0.101 *** [0.076, 0.126]	0.094 *** [0.065, 0.121]	0.094 *** [0.065, 0.12]	0.094 *** [0.064, 0.124]
	W → M	-0.02 * [-0.046, 0.005]	-0.083 *** [-0.116, -0.048]	-0.041 * [-0.089, 0.008]	-0.016 [-0.041, 0.009]	-0.083 *** [-0.116, -0.052]	-0.036 [-0.083, 0.016]	-0.003 [-0.028, 0.02]	-0.061 *** [-0.097, -0.028]	-0.049 * [-0.102, 0.005]	-0.002 [-0.026, 0.022]	-0.061 *** [-0.1, -0.026]	-0.047 * [-0.102, 0.009]	-0.011 [-0.036, 0.012]	-0.08 *** [-0.112, -0.048]	-0.051 * [-0.1, -0.002]	-0.009 [-0.036, 0.011]	-0.08 *** [-0.112, -0.047]	-0.047 * [-0.096, 0.004]
	M*W → Y	0.01 [-0.031, 0.037]	-0.026 * [-0.058, 0.007]	0.016 [-0.025, 0.058]	0.007 [-0.033, 0.039]	-0.029 * [-0.058, 0.003]	0.007 [-0.034, 0.052]	0.005 [-0.023, 0.042]	0.023 [-0.014, 0.059]	-0.009 [-0.062, 0.047]	0.007 [-0.024, 0.046]	0.022 [-0.015, 0.059]	-0.007 [-0.063, 0.049]	0.008 [-0.019, 0.039]	0.004 [-0.029, 0.035]	0.001 [-0.05, 0.05]	0.008 [-0.026, 0.039]	0.002 [-0.03, 0.033]	-0.002 [-0.052, 0.052]
	M → Y	0.154 *** [0.127, 0.182]	0.15 *** [0.123, 0.179]	0.154 *** [0.126, 0.18]	0.168 *** [0.139, 0.196]	0.164 *** [0.136, 0.192]	0.167 *** [0.139, 0.196]	0.041 ** [0.012, 0.073]	0.04 ** [0.008, 0.07]	0.04 ** [0.009, 0.069]	0.048 *** [0.02, 0.078]	0.048 *** [0.013, 0.077]	0.048 *** [0.017, 0.08]	0.099 *** [0.072, 0.129]	0.097 *** [0.07, 0.123]	0.098 *** [0.07, 0.126]	0.111 *** [0.083, 0.137]	0.108 *** [0.08, 0.136]	0.11 *** [0.082, 0.137]
	X → M → Y (Indirect)	0.016 *** [0.011, 0.02]	0.015 *** [0.011, 0.02]	0.016 *** [0.011, 0.02]	0.016 *** [0.011, 0.021]	0.015 *** [0.01, 0.021]	0.016 *** [0.01, 0.021]	0.004 ** [0.001, 0.008]	0.004 ** [0.001, 0.008]	0.004 ** [0.001, 0.007]	0.005 ** [0.002, 0.008]	0.004 ** [0.001, 0.008]	0.004 ** [0.002, 0.008]	0.01 *** [0.007, 0.014]	0.01 *** [0.006, 0.014]	0.01 *** [0.006, 0.014]	0.01 *** [0.006, 0.014]	0.01 *** [0.006, 0.014]	0.01 *** [0.006, 0.014]
	X → Y (Direct)	0.151 *** [0.128, 0.174]	0.151 *** [0.129, 0.174]	0.151 *** [0.127, 0.176]	0.133 *** [0.105, 0.16]	0.133 *** [0.105, 0.162]	0.133 *** [0.105, 0.161]	0.087 *** [0.061, 0.114]	0.087 *** [0.063, 0.114]	0.087 *** [0.061, 0.114]	0.046 *** [0.018, 0.076]	0.045 *** [0.016, 0.073]	0.045 *** [0.017, 0.076]	0.13 *** [0.107, 0.154]	0.13 *** [0.105, 0.153]	0.13 *** [0.107, 0.154]	0.093 *** [0.065, 0.119]	0.093 *** [0.066, 0.12]	0.092 *** [0.067, 0.119]
	Index of Moderated Mediation	0.002 [-0.005, 0.006]	-0.004 * [-0.009, 0.001]	0.003 [-0.004, 0.009]	0.001 [-0.005, 0.006]	-0.005 * [-0.01, 0]	0.001 [-0.006, 0.009]	0 [-0.001, 0.002]	0.001 [-0.001, 0.003]	0 [-0.003, 0.002]	0 [-0.001, 0.003]	0.001 [-0.001, 0.003]	0 [-0.003, 0.003]	0.001 [-0.002, 0.004]	0 [-0.003, 0.004]	0 [-0.005, 0.005]	0.001 [-0.003, 0.004]	0 [-0.003, 0.004]	0 [-0.006, 0.006]
	Ratio	0.094 *** [0.066, 0.125]	0.092 *** [0.064, 0.125]	0.094 *** [0.065, 0.124]	0.105 *** [0.073, 0.148]	0.103 *** [0.068, 0.141]	0.106 *** [0.069, 0.149]	0.045 ** [0.013, 0.095]	0.045 * [0.007, 0.091]	0.045 ** [0.01, 0.087]	0.089 * [0.032, 0.219]	0.09 [0.021, 0.22]	0.09 * [0.029, 0.244]	0.072 *** [0.045, 0.105]	0.07 *** [0.045, 0.103]	0.071 *** [0.044, 0.103]	0.1 *** [0.062, 0.158]	0.099 *** [0.06, 0.152]	0.1 *** [0.059, 0.157]
R2	X & W → M	0.286	0.286	0.286	0.279	0.279	0.279	0.286	0.286	0.286	0.279	0.279	0.279	0.286	0.286	0.286	0.279	0.279	0.279
	X → Y	0.253	0.256	0.253	0.244	0.247	0.244	0.147	0.15	0.148	0.14	0.143	0.14	0.248	0.252	0.249	0.236	0.24	0.236
Family wise error corrected p-values *: p < 0.05, **: p < 0.01, ***: p < 0.001.
Standardized regression coefficients for each path and standardized regression coefficients for indirect/direct path are reported.
X (Independent variable) = Educational Attainment GPS; M (Mediator) = the first Principal Component of Educational Attainment GPS-related brain morphology features; Brain; Y (Dependent variable) = Intelligence Scores.
Bolded cells: corrected p value lower than 0.05

### Sheet: Supplementary Table 12
Supplementary Table 12. The results of moderated mediation analysis in Cognitive GPSs with ELS subscales (the first stage model, N=4,276)
(a) Results of moderated mediation analysis with CP GPS
Intelligence (Y)		Crystallized Intelligence								Fluid Intelligence								Total Intelligence
GPS (X)		CP								CP								CP
ELS (W)		Criminal Household Member	Household Substance Abuse	Mental Illness in Household	Mother Treated Violently	Sexual Abuse	Physical Abuse	Emotional Neglect	Physical Neglect	Criminal Household Member	Household Substance Abuse	Mental Illness in Household	Mother Treated Violently	Sexual Abuse	Physical Abuse	Emotional Neglect	Physical Neglect	Criminal Household Member	Household Substance Abuse	Mental Illness in Household	Mother Treated Violently	Sexual Abuse	Physical Abuse	Emotional Neglect	Physical Neglect
coefficient [95% CI]	X → M	0.102 *** [0.076, 0.129]	0.102 *** [0.077, 0.126]	0.102 *** [0.074, 0.128]	0.102 *** [0.077, 0.127]	0.1 *** [0.075, 0.125]	0.1 *** [0.074, 0.126]	0.101 *** [0.076, 0.128]	0.101 *** [0.075, 0.128]	0.102 *** [0.076, 0.127]	0.102 *** [0.079, 0.127]	0.102 *** [0.076, 0.127]	0.102 *** [0.077, 0.127]	0.1 *** [0.077, 0.127]	0.1 *** [0.074, 0.125]	0.101 *** [0.075, 0.127]	0.101 *** [0.075, 0.127]	0.102 *** [0.076, 0.127]	0.102 *** [0.076, 0.125]	0.102 *** [0.076, 0.128]	0.102 *** [0.076, 0.13]	0.1 *** [0.072, 0.126]	0.1 *** [0.075, 0.126]	0.101 *** [0.077, 0.125]	0.101 *** [0.076, 0.126]
	W → M	-0.028 * [-0.057, -0.003]	-0.028 * [-0.055, -0.001]	-0.028 * [-0.057, -0.001]	-0.028 * [-0.055, 0.001]	0.009 [-0.019, 0.036]	-0.012 [-0.039, 0.014]	-0.023 [-0.049, 0.003]	-0.036 * [-0.065, -0.006]	-0.028 * [-0.057, -0.001]	-0.028 * [-0.059, 0]	-0.028 * [-0.056, 0.001]	-0.028 * [-0.055, 0]	0.009 [-0.018, 0.035]	-0.012 [-0.041, 0.014]	-0.023 [-0.051, 0.005]	-0.036 * [-0.064, -0.007]	-0.028 * [-0.056, 0.001]	-0.028 * [-0.057, -0.001]	-0.028 * [-0.056, 0]	-0.028 * [-0.056, 0]	0.009 [-0.02, 0.037]	-0.012 [-0.041, 0.014]	-0.023 * [-0.052, 0.007]	-0.036 * [-0.064, -0.007]
	X*W → M	-0.003 [-0.029, 0.024]	-0.003 [-0.03, 0.021]	-0.003 [-0.03, 0.022]	-0.003 [-0.03, 0.022]	-0.038 ** [-0.072, 0]	-0.013 [-0.045, 0.018]	0.001 [-0.027, 0.028]	0.006 [-0.022, 0.031]	-0.003 [-0.028, 0.023]	-0.003 [-0.029, 0.022]	-0.003 [-0.031, 0.024]	-0.003 [-0.029, 0.024]	-0.038 * [-0.074, -0.001]	-0.013 [-0.045, 0.02]	0.001 [-0.026, 0.026]	0.006 [-0.02, 0.034]	-0.003 [-0.029, 0.022]	-0.003 [-0.029, 0.023]	-0.003 [-0.032, 0.023]	-0.003 [-0.031, 0.024]	-0.038 * [-0.074, -0.002]	-0.013 [-0.045, 0.018]	0.001 [-0.027, 0.028]	0.006 [-0.02, 0.033]
	M → Y	0.155 *** [0.127, 0.184]	0.155 *** [0.125, 0.181]	0.155 *** [0.127, 0.183]	0.155 *** [0.128, 0.181]	0.155 *** [0.125, 0.182]	0.155 *** [0.126, 0.183]	0.155 *** [0.126, 0.182]	0.155 *** [0.126, 0.184]	0.041 ** [0.011, 0.071]	0.041 ** [0.011, 0.069]	0.041 ** [0.009, 0.069]	0.041 ** [0.01, 0.07]	0.041 ** [0.01, 0.069]	0.041 ** [0.009, 0.071]	0.041 ** [0.011, 0.071]	0.041 ** [0.01, 0.069]	0.099 *** [0.072, 0.126]	0.099 *** [0.071, 0.126]	0.099 *** [0.071, 0.125]	0.099 *** [0.073, 0.129]	0.099 *** [0.073, 0.128]	0.099 *** [0.073, 0.127]	0.099 *** [0.072, 0.127]	0.099 *** [0.072, 0.126]
	X → M → Y (Indirect)	0.016 *** [0.011, 0.021]	0.016 *** [0.011, 0.021]	0.016 *** [0.011, 0.021]	0.016 *** [0.011, 0.021]	0.015 *** [0.011, 0.02]	0.016 *** [0.011, 0.021]	0.016 *** [0.011, 0.021]	0.016 *** [0.011, 0.021]	0.004 * [0.001, 0.008]	0.004 ** [0.001, 0.008]	0.004 ** [0.001, 0.007]	0.004 * [0.001, 0.008]	0.004 ** [0.001, 0.007]	0.004 ** [0.001, 0.007]	0.004 ** [0.001, 0.008]	0.004 * [0.001, 0.007]	0.01 *** [0.007, 0.014]	0.01 *** [0.007, 0.014]	0.01 *** [0.007, 0.014]	0.01 *** [0.007, 0.014]	0.01 *** [0.007, 0.014]	0.01 *** [0.007, 0.014]	0.01 *** [0.007, 0.014]	0.01 *** [0.007, 0.014]
	X → Y (Direct)	0.151 *** [0.127, 0.176]	0.151 *** [0.127, 0.176]	0.151 *** [0.126, 0.174]	0.151 *** [0.124, 0.175]	0.151 *** [0.126, 0.174]	0.151 *** [0.127, 0.175]	0.151 *** [0.127, 0.173]	0.151 *** [0.128, 0.175]	0.087 *** [0.063, 0.114]	0.087 *** [0.063, 0.114]	0.087 *** [0.061, 0.113]	0.087 *** [0.062, 0.112]	0.087 *** [0.063, 0.113]	0.087 *** [0.06, 0.112]	0.087 *** [0.06, 0.113]	0.087 *** [0.062, 0.115]	0.13 *** [0.108, 0.153]	0.13 *** [0.105, 0.154]	0.13 *** [0.108, 0.154]	0.13 *** [0.106, 0.153]	0.13 *** [0.108, 0.154]	0.13 *** [0.105, 0.154]	0.13 *** [0.106, 0.153]	0.13 *** [0.106, 0.152]
	Index of Moderated Mediation	-0.001 [-0.004, 0.004]	-0.001 [-0.005, 0.003]	-0.001 [-0.004, 0.003]	-0.001 [-0.005, 0.003]	-0.006 * [-0.012, 0]	-0.002 [-0.007, 0.003]	0 [-0.004, 0.004]	0.001 [-0.004, 0.005]	0 [-0.001, 0.001]	0 [-0.001, 0.001]	0 [-0.001, 0.001]	0 [-0.001, 0.001]	-0.002 [-0.004, 0]	-0.001 [-0.002, 0.001]	0 [-0.001, 0.001]	0 [-0.001, 0.002]	0 [-0.003, 0.002]	0 [-0.003, 0.002]	0 [-0.003, 0.002]	0 [-0.003, 0.002]	-0.004 * [-0.008, 0]	-0.001 [-0.005, 0.002]	0 [-0.003, 0.003]	0.001 [-0.002, 0.003]
	Ratio	0.094 *** [0.066, 0.128]	0.094 *** [0.066, 0.129]	0.094 *** [0.068, 0.128]	0.094 *** [0.066, 0.129]	0.093 *** [0.064, 0.125]	0.093 *** [0.066, 0.129]	0.094 *** [0.066, 0.13]	0.094 *** [0.065, 0.13]	0.045 * [0.011, 0.092]	0.045 * [0.01, 0.086]	0.045 * [0.011, 0.089]	0.045 * [0.01, 0.09]	0.045 * [0.011, 0.088]	0.045 * [0.01, 0.089]	0.045 * [0.011, 0.089]	0.045 * [0.01, 0.088]	0.072 *** [0.046, 0.103]	0.072 *** [0.046, 0.102]	0.072 *** [0.046, 0.104]	0.072 *** [0.048, 0.106]	0.071 *** [0.045, 0.1]	0.071 *** [0.045, 0.103]	0.072 *** [0.047, 0.104]	0.072 *** [0.047, 0.105]
R2	X & W → M	0.287	0.287	0.287	0.287	0.288	0.287	0.287	0.287	0.287	0.287	0.287	0.287	0.288	0.287	0.287	0.287	0.287	0.287	0.287	0.287	0.288	0.287	0.287	0.287
	X → Y	0.252	0.252	0.252	0.252	0.252	0.252	0.252	0.252	0.147	0.147	0.147	0.147	0.147	0.147	0.147	0.147	0.248	0.248	0.248	0.248	0.248	0.248	0.248	0.248
(b) Results of moderated mediation analysis with EA GPS
Intelligence (Y)		Crystallized Intelligence								Fluid Intelligence								Total Intelligence
GPS (X)		EA								EA								EA
ELS (W)		Criminal Household Member	Household Substance Abuse	Mental Illness in Household	Mother Treated Violently	Sexual Abuse	Physical Abuse	Emotional Neglect	Physical Neglect	Criminal Household Member	Household Substance Abuse	Mental Illness in Household	Mother Treated Violently	Sexual Abuse	Physical Abuse	Emotional Neglect	Physical Neglect	Criminal Household Member	Household Substance Abuse	Mental Illness in Household	Mother Treated Violently	Sexual Abuse	Physical Abuse	Emotional Neglect	Physical Neglect
coefficient [95% CI]	X → M	0.093 *** [0.065, 0.121]	0.093 *** [0.064, 0.122]	0.093 *** [0.063, 0.122]	0.093 *** [0.065, 0.123]	0.095 *** [0.067, 0.122]	0.093 *** [0.065, 0.122]	0.094 *** [0.066, 0.123]	0.095 *** [0.066, 0.125]	0.093 *** [0.066, 0.121]	0.093 *** [0.064, 0.123]	0.093 *** [0.065, 0.123]	0.093 *** [0.066, 0.124]	0.095 *** [0.066, 0.125]	0.093 *** [0.063, 0.123]	0.094 *** [0.067, 0.124]	0.095 *** [0.066, 0.125]	0.093 *** [0.065, 0.124]	0.093 *** [0.062, 0.122]	0.093 *** [0.063, 0.121]	0.093 *** [0.064, 0.121]	0.095 *** [0.067, 0.124]	0.093 *** [0.063, 0.12]	0.094 *** [0.068, 0.122]	0.095 *** [0.066, 0.124]
	W → M	-0.025 [-0.053, 0.001]	-0.025 [-0.052, 0.002]	-0.025 [-0.053, 0.003]	-0.025 [-0.054, 0.002]	0.007 [-0.016, 0.03]	-0.013 [-0.038, 0.011]	-0.018 [-0.046, 0.008]	-0.028 [-0.059, 0.001]	-0.025 [-0.055, 0.002]	-0.025 [-0.054, 0.005]	-0.025 [-0.052, 0.002]	-0.025 [-0.054, 0.004]	0.007 [-0.017, 0.028]	-0.013 [-0.038, 0.009]	-0.018 [-0.046, 0.011]	-0.028 * [-0.058, 0]	-0.025 [-0.053, 0.004]	-0.025 [-0.053, 0.003]	-0.025 [-0.052, 0]	-0.025 [-0.054, 0.002]	0.007 [-0.017, 0.027]	-0.013 [-0.039, 0.011]	-0.018 [-0.045, 0.011]	-0.028 * [-0.057, -0.001]
	X*W → M	0 [-0.032, 0.028]	0 [-0.028, 0.029]	0 [-0.027, 0.027]	0 [-0.026, 0.027]	-0.036 ** [-0.062, -0.012]	-0.028 * [-0.055, 0]	0.001 [-0.027, 0.029]	0.027 [-0.003, 0.054]	0 [-0.03, 0.027]	0 [-0.031, 0.029]	0 [-0.03, 0.029]	0 [-0.027, 0.029]	-0.036 ** [-0.063, -0.012]	-0.028 * [-0.056, -0.001]	0.001 [-0.028, 0.027]	0.027 [-0.001, 0.055]	0 [-0.028, 0.028]	0 [-0.029, 0.029]	0 [-0.029, 0.025]	0 [-0.029, 0.027]	-0.036 ** [-0.062, -0.013]	-0.028 * [-0.055, -0.002]	0.001 [-0.027, 0.03]	0.027 [-0.005, 0.056]
	M → Y	0.168 *** [0.141, 0.196]	0.168 *** [0.139, 0.196]	0.168 *** [0.138, 0.193]	0.168 *** [0.141, 0.196]	0.168 *** [0.139, 0.197]	0.168 *** [0.139, 0.196]	0.168 *** [0.141, 0.197]	0.168 *** [0.139, 0.195]	0.048 *** [0.019, 0.078]	0.048 *** [0.019, 0.079]	0.048 *** [0.018, 0.078]	0.048 *** [0.018, 0.078]	0.048 *** [0.02, 0.079]	0.048 *** [0.016, 0.08]	0.048 *** [0.019, 0.079]	0.048 *** [0.019, 0.078]	0.11 *** [0.082, 0.136]	0.11 *** [0.079, 0.137]	0.11 *** [0.084, 0.137]	0.11 *** [0.083, 0.138]	0.11 *** [0.083, 0.138]	0.11 *** [0.085, 0.138]	0.11 *** [0.084, 0.139]	0.11 *** [0.082, 0.138]
	X → M → Y (Indirect)	0.016 *** [0.01, 0.021]	0.016 *** [0.01, 0.021]	0.016 *** [0.01, 0.021]	0.016 *** [0.011, 0.021]	0.016 *** [0.011, 0.022]	0.016 *** [0.01, 0.021]	0.016 *** [0.011, 0.021]	0.016 *** [0.011, 0.021]	0.005 ** [0.002, 0.008]	0.005 *** [0.002, 0.008]	0.005 ** [0.002, 0.008]	0.005 ** [0.002, 0.008]	0.005 ** [0.002, 0.008]	0.005 ** [0.002, 0.008]	0.005 ** [0.002, 0.008]	0.005 ** [0.002, 0.008]	0.01 *** [0.007, 0.015]	0.01 *** [0.007, 0.015]	0.01 *** [0.006, 0.015]	0.01 *** [0.007, 0.014]	0.01 *** [0.007, 0.015]	0.01 *** [0.006, 0.015]	0.01 *** [0.007, 0.015]	0.011 *** [0.007, 0.015]
	X → Y (Direct)	0.134 *** [0.107, 0.163]	0.134 *** [0.106, 0.163]	0.134 *** [0.106, 0.163]	0.134 *** [0.106, 0.161]	0.134 *** [0.106, 0.159]	0.134 *** [0.106, 0.162]	0.134 *** [0.105, 0.162]	0.134 *** [0.107, 0.161]	0.046 *** [0.017, 0.075]	0.046 *** [0.019, 0.073]	0.046 *** [0.019, 0.074]	0.046 *** [0.019, 0.072]	0.046 *** [0.019, 0.074]	0.046 *** [0.019, 0.074]	0.046 *** [0.018, 0.075]	0.046 *** [0.018, 0.076]	0.093 *** [0.066, 0.121]	0.093 *** [0.068, 0.119]	0.093 *** [0.066, 0.119]	0.093 *** [0.065, 0.12]	0.093 *** [0.067, 0.119]	0.093 *** [0.065, 0.118]	0.093 *** [0.068, 0.12]	0.093 *** [0.068, 0.12]
	Index of Moderated Mediation	0 [-0.005, 0.005]	0 [-0.005, 0.005]	0 [-0.004, 0.005]	0 [-0.004, 0.005]	-0.006 ** [-0.011, -0.002]	-0.005 ** [-0.009, 0]	0 [-0.005, 0.005]	0.005 [0, 0.009]	0 [-0.002, 0.001]	0 [-0.002, 0.002]	0 [-0.002, 0.001]	0 [-0.001, 0.001]	-0.002 * [-0.004, 0]	-0.001 [-0.003, 0]	0 [-0.001, 0.002]	0.001 [0, 0.003]	0 [-0.003, 0.003]	0 [-0.003, 0.003]	0 [-0.003, 0.003]	0 [-0.003, 0.003]	-0.004 ** [-0.007, -0.001]	-0.003 * [-0.006, 0]	0 [-0.003, 0.003]	0.003 [-0.001, 0.007]
	Ratio	0.105 *** [0.068, 0.146]	0.105 *** [0.069, 0.147]	0.105 *** [0.069, 0.147]	0.105 *** [0.072, 0.149]	0.106 *** [0.07, 0.149]	0.105 *** [0.068, 0.148]	0.105 *** [0.071, 0.151]	0.107 *** [0.072, 0.151]	0.089 [0.03, 0.229]	0.089 [0.03, 0.213]	0.089 [0.028, 0.229]	0.089 [0.029, 0.227]	0.09 [0.034, 0.23]	0.089 [0.028, 0.224]	0.089 [0.03, 0.232]	0.091 [0.032, 0.238]	0.1 *** [0.061, 0.15]	0.1 *** [0.061, 0.151]	0.1 *** [0.062, 0.151]	0.1 *** [0.06, 0.155]	0.101 *** [0.063, 0.158]	0.099 *** [0.061, 0.158]	0.1 *** [0.063, 0.152]	0.102 *** [0.064, 0.154]
R2	X & W → M	0.28	0.28	0.28	0.28	0.281	0.28	0.28	0.281	0.28	0.28	0.28	0.28	0.281	0.28	0.28	0.281	0.28	0.28	0.28	0.28	0.281	0.28	0.28	0.281
	X → Y	0.243	0.243	0.243	0.243	0.243	0.243	0.243	0.243	0.14	0.14	0.14	0.14	0.14	0.14	0.14	0.14	0.236	0.236	0.236	0.236	0.236	0.236	0.236	0.236
Family wise error corrected p-values *: p < 0.05, **: p < 0.01, ***: p < 0.001.
Standardized regression coefficients for each path and standardized regression coefficients for indirect/direct path are reported.
X (Independent variable) = Educational Attainment GPS; M (Mediator) = the first Principal Component of Educational Attainment GPS-related brain morphology features; Brain; Y (Dependent variable) = Intelligence Scores.
Bolded cells: corrected p value lower than 0.05

### Sheet: Supplementary Table 13
Supplementary Table 13. The results of moderated mediation analysis in Cognitive GPSs with ELS subscales (the second stage model, N=4,276)
(a) Results of moderated mediation analysis with CP GPS
Intelligence (Y)		Crystallized Intelligence								Fluid Intelligence								Total Intelligence
GPS (X)		CP								CP								CP
ELS (W)		Criminal Household Member	Household Substance Abuse	Mental Illness in Household	Mother Treated Violently	Sexual Abuse	Physical Abuse	Emotional Neglect	Physical Neglect	Criminal Household Member	Household Substance Abuse	Mental Illness in Household	Mother Treated Violently	Sexual Abuse	Physical Abuse	Emotional Neglect	Physical Neglect	Criminal Household Member	Household Substance Abuse	Mental Illness in Household	Mother Treated Violently	Sexual Abuse	Physical Abuse	Emotional Neglect	Physical Neglect
coefficient [95% CI]	X → M	0.102 ***[0.076, 0.129]	0.102 ***[0.077, 0.126]	0.102 ***[0.074, 0.128]	0.102 ***[0.077, 0.127]	0.1 ***[0.075, 0.125]	0.1 ***[0.074, 0.126]	0.101 ***[0.076, 0.128]	0.101 ***[0.075, 0.128]	0.101 ***[0.074, 0.127	0.101 ***[0.078, 0.126]	0.101 ***[0.076, 0.127]	0.101 ***[0.076, 0.126]	0.101 ***[0.075, 0.128]	0.101 ***[0.077, 0.127]	0.101 ***[0.077, 0.128]	0.101 ***[0.077, 0.126	0.101 ***[0.076 | 0.126]	0.101 ***[0.074 | 0.127]	0.101 ***[0.075 | 0.127]	0.101 ***[0.075 | 0.126]	0.101 ***[0.073 | 0.126]	0.101 ***[0.076 | 0.128]	0.101 ***[0.076 | 0.126]	0.101 ***[0.076 | 0.128]
	W → M	-0.028 *[-0.057, -0.003]	-0.028 *[-0.055, -0.001]	-0.028 *[-0.057, -0.001]	-0.028 *[-0.055, 0.001]	0.009[-0.019, 0.036]	-0.012[-0.039, 0.014]	-0.023[-0.049, 0.003]	-0.036 *[-0.065, -0.006]	-0.017[-0.047, 0.012]	-0.017[-0.046, 0.011]	-0.017[-0.047, 0.013]	-0.017[-0.046, 0.01]	-0.006[-0.029, 0.015]	0.003[-0.018, 0.025]	-0.03 *[-0.059, -0.003]	-0.053 ***[-0.083, -0.022]	-0.007[-0.034 | 0.02]	-0.007[-0.034 | 0.022]	-0.007[-0.033 | 0.02]	-0.007[-0.034 | 0.02]	-0.006[-0.027 | 0.012]	-0.01[-0.031 | 0.01]	-0.036 **[-0.062 | -0.008]	-0.074 ***[-0.101 | -0.047]
	M*W → Y	-0.003[-0.029, 0.024]	-0.003[-0.03, 0.021]	-0.003[-0.03, 0.022]	-0.003[-0.03, 0.022]	-0.038 *[-0.072, 0]	-0.013[-0.045, 0.018]	0.001[-0.027, 0.028]	0.006[-0.022, 0.031]	-0.006[-0.042, 0.027]	-0.006[-0.039, 0.026]	-0.006[-0.038, 0.027]	-0.006[-0.04, 0.028]	0.012[-0.015, 0.045]	-0.004[-0.028, 0.025]	0.013[-0.014, 0.044]	0.02[-0.01, 0.052]	-0.005[-0.035 | 0.024]	-0.005[-0.035 | 0.022]	-0.005[-0.033 | 0.023]	-0.005[-0.035 | 0.025]	0.014[-0.01 | 0.039]	-0.003[-0.029 | 0.021]	0.003[-0.023 | 0.03]	0.003[-0.023 | 0.03]
	M → Y	0.155 ***[0.127, 0.184]	0.155 ***[0.125, 0.181]	0.155 ***[0.127, 0.183]	0.155 ***[0.128, 0.181]	0.155 ***[0.125, 0.182]	0.155 ***[0.126, 0.183]	0.155 ***[0.126, 0.182]	0.155 ***[0.126, 0.184]	0.04 **[0.009, 0.07]	0.04 **[0.008, 0.07]	0.04 **[0.009, 0.071]	0.04 **[0.01, 0.069]	0.041 **[0.012, 0.071]	0.041 **[0.01, 0.07]	0.041 **[0.009, 0.071]	0.04 **[0.008, 0.069]	0.099 ***[0.069 | 0.127]	0.099 ***[0.072 | 0.129]	0.099 ***[0.072 | 0.125	0.099 ***[0.072 | 0.128]	0.099 ***[0.07 | 0.126]	0.099 ***[0.072 | 0.128]	0.098 ***[0.072 | 0.124]	0.096 ***[0.069 | 0.125]
	X → M → Y (Indirect)	0.016 ***[0.011, 0.021]	0.016 ***[0.011, 0.021]	0.016 ***[0.011, 0.021]	0.016 ***[0.011, 0.021]	0.015 ***[0.011, 0.02]	0.016 ***[0.011, 0.021]	0.016 ***[0.011, 0.021]	0.016 ***[0.011, 0.021]	0.004 *[0.001, 0.008]	0.004 *[0.001, 0.007]	0.004 *[0.001, 0.007]	0.004 **[0.001, 0.007]	0.004 **[0.001, 0.008	0.004 *[0.001, 0.008]	0.004 *[0.001, 0.008]	0.004 *[0.001, 0.008]	0.01 ***[0.006 | 0.014	0.01 ***[0.006 | 0.014]	0.01 ***[0.007 | 0.014]	0.01 ***[0.006 | 0.014]	0.01 ***[0.006 | 0.014]	0.01 ***[0.006 | 0.014]	0.01 ***[0.006 | 0.014]	0.01 ***[0.006 | 0.014]
	X → Y (Direct)	0.151 ***[0.127, 0.176]	0.151 ***[0.127, 0.176]	0.151 ***[0.126, 0.174]	0.151 ***[0.124, 0.175]	0.151 ***[0.126, 0.174]	0.151 ***[0.127, 0.175]	0.151 ***[0.127, 0.173]	0.151 ***[0.128, 0.175]	0.088 ***[0.064, 0.113	0.088 ***[0.06, 0.115]	0.088 ***[0.063, 0.114]	0.088 ***[0.062, 0.115]	0.088 ***[0.06, 0.113]	0.087 ***[0.061, 0.114]	0.087 ***[0.061, 0.113]	0.087 ***[0.06, 0.114]	0.13 ***[0.106 | 0.152]	0.13 ***[0.106 | 0.154]	0.13 ***[0.107 | 0.155]	0.13 ***[0.107 | 0.151]	0.13 ***[0.107 | 0.153]	0.13 ***[0.105 | 0.154]	0.13 ***[0.108 | 0.154]	0.129 ***[0.109 | 0.152]
	Index of Moderated Mediation	-0.001[-0.004, 0.004]	-0.001[-0.005, 0.003]	-0.001[-0.004, 0.003]	-0.001[-0.005, 0.003]	-0.006 *[-0.012, 0]	-0.002[-0.007, 0.003]	0[-0.004, 0.004]	0.001[-0.004, 0.005	0[-0.002, 0.001]	0[-0.002, 0.001]	0[-0.002, 0.001]	0[-0.002, 0.001]	0[-0.001, 0.002]	0[-0.001, 0.001]	0.001[0, 0.002]	0.001[0, 0.003]	-0.001[-0.003 | 0.003]	-0.001[-0.004 | 0.002]	-0.001[-0.003 | 0.002]	-0.001[-0.004 | 0.003]	0.001[-0.001 | 0.004]	0[-0.003 | 0.002]	0[-0.002 | 0.003]	0[-0.002 | 0.003]
	Ratio	0.094 ***[0.066, 0.128]	0.094 ***[0.066, 0.129]	0.094 ***[0.068, 0.128]	0.094 ***[0.066, 0.129]	0.093 ***[0.064, 0.125]	0.093 ***[0.066, 0.129]	0.094 ***[0.066, 0.13]	0.094 ***[0.065, 0.13]	0.045 *[0.01, 0.087]	0.045 *[0.009, 0.092]	0.045 *[0.01, 0.088]	0.045 *[0.009, 0.089]	0.045 *[0.013, 0.089]	0.045 *[0.01, 0.09]	0.045 *[0.01, 0.088	0.045 *[0.008, 0.091]	0.071 ***[0.046 | 0.105]	0.071 ***[0.046 | 0.103]	0.071 ***[0.047 | 0.104]	0.071 ***[0.045 | 0.103]	0.071 ***[0.044 | 0.103]	0.072 ***[0.046 | 0.106	0.071 ***[0.046 | 0.103]	0.07 ***[0.045 | 0.102]
R2	M & W → Y	0.287	0.287	0.287	0.287	0.288	0.287	0.287	0.287	0.286	0.286	0.286	0.286	0.286	0.286	0.286	0.286	0.286	0.286	0.286	0.286	0.286	0.286	0.286	0.286
	X → Y	0.252	0.252	0.252	0.252	0.252	0.252	0.252	0.252	0.148	0.148	0.148	0.148	0.147	0.147	0.148	0.15	0.248	0.248	0.248	0.248	0.248	0.248	0.25	0.253
(b) Results of moderated mediation analysis with EA GPS
Intelligence (Y)		Crystallized Intelligence								Fluid Intelligence								Total Intelligence
GPS (X)		EA								EA								EA
ELS (W)		Criminal Household Member	Household Substance Abuse	Mental Illness in Household	Mother Treated Violently	Sexual Abuse	Physical Abuse	Emotional Neglect	Physical Neglect	Criminal Household Member	Household Substance Abuse	Mental Illness in Household	Mother Treated Violently	Sexual Abuse	Physical Abuse	Emotional Neglect	Physical Neglect	Criminal Household Member	Household Substance Abuse	Mental Illness in Household	Mother Treated Violently	Sexual Abuse	Physical Abuse	Emotional Neglect	Physical Neglect
coefficient [95% CI]	X → M	0.093 ***[0.065 | 0.121]	0.093 ***[0.064 | 0.122]	0.093 ***[0.063 | 0.122]	0.093 ***[0.065 | 0.123]	0.095 ***[0.067 | 0.122]	0.093 ***[0.065 | 0.122]	0.094 ***[0.066 | 0.123]	0.095 ***[0.066 | 0.125]	0.094 ***[0.067 | 0.123]	0.094 ***[0.064 | 0.12]	0.094 ***[0.066 | 0.122]	0.094 ***[0.066 | 0.121]	0.094 ***[0.066 | 0.122]	0.094 ***[0.065 | 0.121]	0.094 ***[0.066 | 0.125]	0.094 ***[0.064 | 0.121]	0.094 ***[0.064 | 0.123]	0.094 ***[0.065 | 0.123]	0.094 ***[0.066 | 0.122]	0.094 ***[0.066 | 0.123]	0.094 ***[0.065 | 0.123]	0.094 ***[0.064 | 0.122]	0.094 ***[0.067 | 0.122]	0.094 ***[0.068 | 0.123]
	W → M	-0.025[-0.053 | 0.001]	-0.025[-0.052 | 0.002]	-0.025[-0.053 | 0.003]	-0.025[-0.054 | 0.002]	0.007[-0.016 | 0.03]	-0.013[-0.038 | 0.011]	-0.018[-0.046 | 0.008]	-0.028[-0.059 | 0.001]	-0.015[-0.043 | 0.012]	-0.015[-0.046 | 0.013]	-0.015[-0.044 | 0.013]	-0.015[-0.042 | 0.015]	-0.005[-0.026 | 0.015]	0.003[-0.02 | 0.027]	-0.03 *[-0.059 | -0.001]	-0.054 ***[-0.083 | -0.025]	-0.003[-0.027 | 0.023]	-0.003[-0.031 | 0.025]	-0.003[-0.03 | 0.023]	-0.003[-0.028 | 0.024]	-0.004[-0.023 | 0.015]	-0.009[-0.032 | 0.011]	-0.035 **[-0.062 | -0.01]	-0.075 ***[-0.102 | -0.044]
	M*W → Y	0[-0.032 | 0.028]	0[-0.028 | 0.029]	0[-0.027 | 0.027]	0[-0.026 | 0.027]	-0.036 **[-0.062 | -0.012]	-0.028 *[-0.055 | 0]	0.001[-0.027 | 0.029]	0.027[-0.003 | 0.054]	-0.003[-0.037 | 0.029]	-0.003[-0.037 | 0.031]	-0.003[-0.039 | 0.03]	-0.003[-0.035 | 0.031]	0.015[-0.014 | 0.05]	-0.004[-0.031 | 0.026]	0.012[-0.013 | 0.043]	0.019[-0.01 | 0.047]	-0.003[-0.034 | 0.027]	-0.003[-0.034 | 0.025]	-0.003[-0.033 | 0.025]	-0.003[-0.034 | 0.027]	0.015[-0.011 | 0.042]	-0.004[-0.031 | 0.024]	0.002[-0.025 | 0.029]	0.002[-0.026 | 0.03]
	M → Y	0.168 ***[0.141 | 0.196]	0.168 ***[0.139 | 0.196]	0.168 ***[0.138 | 0.193]	0.168 ***[0.141 | 0.196]	0.168 ***[0.139 | 0.197]	0.168 ***[0.139 | 0.196]	0.168 ***[0.141 | 0.197]	0.168 ***[0.139 | 0.195]	0.048 ***[0.017 | 0.078]	0.048 ***[0.018 | 0.08]	0.048 ***[0.018 | 0.079]	0.048 ***[0.019 | 0.077]	0.048 ***[0.016 | 0.08]	0.048 ***[0.018 | 0.078]	0.048 ***[0.017 | 0.078]	0.048 ***[0.018 | 0.078]	0.11 ***[0.083 | 0.137]	0.11 ***[0.082 | 0.137]	0.11 ***[0.083 | 0.139]	0.11 ***[0.083 | 0.138]	0.11 ***[0.082 | 0.139]	0.11 ***[0.083 | 0.136]	0.11 ***[0.083 | 0.137]	0.108 ***[0.083 | 0.135]
	X → M → Y (Indirect)	0.016 ***[0.01 | 0.021]	0.016 ***[0.01 | 0.021]	0.016 ***[0.01 | 0.021]	0.016 ***[0.011 | 0.021]	0.016 ***[0.011 | 0.022]	0.016 ***[0.01 | 0.021]	0.016 ***[0.011 | 0.021]	0.016 ***[0.011 | 0.021]	0.004 **[0.002 | 0.008]	0.004 **[0.002 | 0.008]	0.004 **[0.002 | 0.008]	0.004 **[0.002 | 0.008]	0.005 **[0.002 | 0.008]	0.005 ***[0.002 | 0.008]	0.005 **[0.002 | 0.008]	0.004 **[0.002 | 0.008]	0.01 ***[0.006 | 0.015	0.01 ***[0.007 | 0.015	0.01 ***[0.007 | 0.015]	0.01 ***[0.007 | 0.015]	0.01 ***[0.007 | 0.015]	0.01 ***[0.006 | 0.015]	0.01 ***[0.007 | 0.015]	0.01 ***[0.007 | 0.015]
	X → Y (Direct)	0.134 ***[0.107 | 0.163]	0.134 ***[0.106 | 0.163]	0.134 ***[0.106 | 0.163]	0.134 ***[0.106 | 0.161]	0.134 ***[0.106 | 0.159]	0.134 ***[0.106 | 0.162]	0.134 ***[0.105 | 0.162]	0.134 ***[0.107 | 0.161	0.046 ***[0.017 | 0.075]	0.046 ***[0.018 | 0.073]	0.046 ***[0.018 | 0.075]	0.046 ***[0.02 | 0.075]	0.047 ***[0.017 | 0.076]	0.046 ***[0.018 | 0.076]	0.046 ***[0.019 | 0.075]	0.045 ***[0.017 | 0.076]	0.093 ***[0.066 | 0.12]	0.093 ***[0.068 | 0.12]	0.093 ***[0.064 | 0.12]	0.093 ***[0.067 | 0.119]	0.094 ***[0.068 | 0.12]	0.093 ***[0.065 | 0.117]	0.093 ***[0.068 | 0.122]	0.092 ***[0.066 | 0.119]
	Index of Moderated Mediation	0[-0.005 | 0.005]	0[-0.005 | 0.005]	0[-0.004 | 0.005]	0[-0.004 | 0.005]	-0.006 **[-0.011 | -0.002]	-0.005 *[-0.009 | 0]	0[-0.005 | 0.005]	0.005[0 | 0.009]	0[-0.002 | 0.002]	0[-0.002 | 0.002]	0[-0.002 | 0.002]	0[-0.002 | 0.002]	0.001[-0.001 | 0.003]	0[-0.002 | 0.001]	0.001[-0.001 | 0.002]	0.001[0 | 0.003]	0[-0.004 | 0.003]	0[-0.004 | 0.003]	0[-0.004 | 0.003]	0[-0.004 | 0.003]	0.002[-0.001 | 0.005]	0[-0.003 | 0.003]	0[-0.003 | 0.003]	0[-0.003 | 0.003]
	Ratio	0.105 ***[0.068 | 0.146]	0.105 ***[0.069 | 0.147]	0.105 ***[0.069 | 0.147]	0.105 ***[0.072 | 0.149]	0.106 ***[0.07 | 0.149]	0.105 ***[0.068 | 0.148]	0.105 ***[0.071 | 0.151]	0.107 ***[0.072 | 0.151]	0.088[0.027 | 0.239]	0.088[0.029 | 0.234]	0.088[0.029 | 0.235]	0.088[0.03 | 0.206]	0.089[0.027 | 0.238]	0.089[0.034 | 0.241]	0.089[0.026 | 0.222]	0.09[0.03 | 0.23]	0.1 ***[0.062 | 0.153]	0.1 ***[0.064 | 0.155]	0.1 ***[0.062 | 0.154]	0.1 ***[0.06 | 0.161]	0.099 ***[0.061 | 0.155]	0.1 ***[0.061 | 0.158]	0.099 ***[0.061 | 0.157]	0.099 ***[0.063 | 0.149]
R2	M & W → Y	0.28	0.28	0.28	0.28	0.281	0.28	0.28	0.281	0.279	0.279	0.279	0.279	0.279	0.279	0.279	0.279	0.279	0.279	0.279	0.279	0.279	0.279	0.279	0.279
	X → Y	0.243	0.243	0.243	0.243	0.243	0.243	0.243	0.243	0.14	0.14	0.14	0.14	0.14	0.14	0.141	0.143	0.236	0.236	0.236	0.236	0.236	0.236	0.237	0.241
Family wise error corrected p-values *: p < 0.05, **: p < 0.01, ***: p < 0.001.
Standardized regression coefficients for each path and standardized regression coefficients for indirect/direct path are reported.
X (Independent variable) = Educational Attainment GPS; M (Mediator) = the first Principal Component of Educational Attainment GPS-related brain morphology features; Brain; Y (Dependent variable) = Intelligence Scores.
Bolded cells: corrected p value lower than 0.05

### Sheet: S. Table 24-29의 사본
Table 24. Results of multiple linear regression of ELS total score and neurocogitive cash choice task after controlling demographic factors							Table 2. Results of multiple linear regression of ELS Household Challenges; Mental illness in household score and go RT during Stop signal task after controlling demographic factors							Table 3. Results of multiple linear regression of ELS Household Challenges; Household substance abuse score and go RT during Stop signal task after controlling demographic factors							Table 25. Results of multiple linear regression of ELS Neglect; Physical neglect score and stop signal RT during Stop signal task after controlling demographic factors
			R squared = 0.07	N = 7789							N = 7789							N = 7789							N = 7789
Dependent variables	Coefficient		SE	t-value	Pr(>|t|)		Dependent variables	Coefficient		SE	t-value	Pr(>|t|)		Dependent variables	Coefficient		SE	t-value	Pr(>|t|)		Dependent variables	Coefficient		SE	t-value
(Intercept)	1.23047	*	0.49908	2.46547	0.0137011		(Intercept)	799.624	***	74.0313	10.8012	5.29e-27		(Intercept)	803.841	***	74.0381	10.8571	2.9e-27		(Intercept)	538.153	***	0.0890002	5.85628
ELS_TOTAL	-0.0438958	***	0.0121871	-3.60183	0.00031763		HC_MIH	-3.16904	*	1.43083	-2.21483	0.0268008		HC_HSA	-3.59153	*	1.56409	-2.29624	0.0216889		Ne_PN	2.03355	***	0.00172014	-2.90093
age	-0.001244		0.00068989	-1.80314	0.0713985		age	-2.12599	***	0.112093	-18.9663	1.92e-78		age	-2.12524	***	0.112093	-18.9596	2.17e-78		age	-1.16846	***	0.00013476	-2.08033
female1	0.0685601	***	0.0116963	5.86171	4.74e-09		female1	24.5277	***	1.88554	13.0083	2.76e-38		female1	24.7065	***	1.88493	13.1074	7.73e-39		female1	-1.3519	***	0.00226679	8.6755
race.ethnicity2	0.0400663	*	0.0184464	2.17204	0.0298777		race.ethnicity2	-6.35136	*	3.12585	-2.03188	0.0422001		race.ethnicity2	-6.04138		3.11567	-1.93903	0.0525341		race.ethnicity2	-13.3857	***	0.00375789	0.573514
race.ethnicity3	-0.0388815	*	0.0166571	-2.33423	0.0196049		race.ethnicity3	1.78837		2.72702	0.655798	0.511974		race.ethnicity3	1.7914		2.72672	0.65698	0.511213		race.ethnicity3	-5.14315	***	0.00327841	0.697607
race.ethnicity4	-0.0458525		0.0386954	-1.18496	0.236064		race.ethnicity4	-13.2853	*	6.29843	-2.1093	0.034951		race.ethnicity4	-13.2889	*	6.29792	-2.11004	0.0348871		race.ethnicity4	-2.83968	***	0.00757195	-0.505049
race.ethnicity5	0.018325		0.0175083	1.04664	0.295291		race.ethnicity5	0.461248		2.8738	0.160501	0.87249		race.ethnicity5	0.34846		2.8731	0.121284	0.903469		race.ethnicity5	-4.63258	***	0.00345487	0.0951208
high.educ2	-1.02031		0.691892	-1.47467	0.140334		high.educ2	-14.018		102.575	-0.136661	0.891302		high.educ2	-18.4339		102.589	-0.179688	0.857403		high.educ2	-99.7468	***	0.123315	0.106577
high.educ3	-0.637877		0.564202	-1.13058	0.25826		high.educ3	-108.543		88.644	-1.22448	0.220809		high.educ3	-114.71		88.6603	-1.29382	0.195768		high.educ3	-100.751	***	0.106568	-1.39001
high.educ4	-0.648924		0.528196	-1.22857	0.219265		high.educ4	-36.6832		83.7289	-0.438119	0.661313		high.educ4	-43.1402		83.7461	-0.515131	0.606476		high.educ4	-109.516	***	0.100659	-0.086872
high.educ5	-0.588884		0.600061	-0.981374	0.326434		high.educ5	-20.7749		102.645	-0.202395	0.839613		high.educ5	-27.6417		102.648	-0.269286	0.787716		high.educ5	-77.618	***	0.1234	-0.0300716
high.educ6	-0.43188		0.498	-0.867229	0.385839		high.educ6	-60.6497		74.4402	-0.814743	0.415244		high.educ6	-66.6084		74.4607	-0.894544	0.371059		high.educ6	-78.256	***	0.0894917	-0.190439
high.educ7	-0.395306		0.518494	-0.762412	0.445833		high.educ7	-42.6689		78.2339	-0.545402	0.585493		high.educ7	-49.5649		78.2387	-0.633509	0.52642		high.educ7	-46.9592	***	0.0940526	-0.0254607
high.educ8	-0.485157		0.497819	-0.974565	0.329801		high.educ8	-38.9753		74.1245	-0.525808	0.599036		high.educ8	-43.3789		74.1313	-0.585163	0.558455		high.educ8	-98.9111	***	0.0891123	0.275773
high.educ9	-0.479963		0.492398	-0.974746	0.329711		high.educ9	-49.3158		73.2334	-0.673407	0.500709		high.educ9	-53.8297		73.2431	-0.734946	0.462395		high.educ9	-78.8709	***	0.0880409	-0.0078393
high.educ10	-0.502174		0.49295	-1.01871	0.308366		high.educ10	-47.6358		73.1562	-0.651151	0.514968		high.educ10	-51.9138		73.1695	-0.7095	0.478036		high.educ10	-125.125	***	0.0879482	0.143984
high.educ11	-0.382819		0.491001	-0.77967	0.435605		high.educ11	-43.0382		72.8781	-0.59055	0.554839		high.educ11	-47.9316		72.8935	-0.657556	0.510843		high.educ11	-89.3328	***	0.0876139	-0.0513263
high.educ12	-0.549779		0.491238	-1.11917	0.263096		high.educ12	-40.8608		72.9124	-0.56041	0.575216		high.educ12	-46.0859		72.9309	-0.631912	0.527463		high.educ12	-93.0756	***	0.087655	-0.0982191
high.educ13	-0.455574		0.489314	-0.931047	0.351853		high.educ13	-56.9015		72.5295	-0.784529	0.432754		high.educ13	-61.5159		72.5437	-0.847984	0.396473		high.educ13	-100.868	***	0.0871947	-0.0504624
high.educ14	-0.467223		0.490354	-0.952828	0.340702		high.educ14	-71.6449		72.7436	-0.984897	0.324705		high.educ14	-76.5588		72.7516	-1.05233	0.29268		high.educ14	-93.3636	***	0.0874521	-0.179356
high.educ15	-0.429245		0.489145	-0.877541	0.380215		high.educ15	-60.1132		72.4997	-0.829151	0.407044		high.educ15	-64.814		72.5101	-0.893862	0.371424		high.educ15	-103.294	***	0.0871588	-0.0261997
high.educ16	-0.439526		0.489359	-0.898167	0.36912		high.educ16	-60.2491		72.5352	-0.83062	0.406214		high.educ16	-64.9775		72.5448	-0.895687	0.370448		high.educ16	-100.938	***	0.0872016	-0.0710963
high.educ17	-0.4219		0.48949	-0.861916	0.388756		high.educ17	-60.9619		72.5688	-0.840057	0.400902		high.educ17	-65.5453		72.581	-0.903064	0.36652		high.educ17	-94.3223	***	0.0872419	-0.153498
high.educ18	-0.413689		0.489194	-0.845654	0.397767		high.educ18	-62.8965		72.5086	-0.867434	0.385731		high.educ18	-67.6377		72.525	-0.932613	0.351049		high.educ18	-94.5299	***	0.0871696	-0.112283
high.educ19	-0.392757		0.48927	-0.802741	0.422145		high.educ19	-61.8233		72.5219	-0.852476	0.393976		high.educ19	-66.5277		72.5388	-0.917132	0.359102		high.educ19	-96.7122	***	0.0871857	-0.061519
high.educ20	-0.365028		0.490065	-0.744856	0.456378		high.educ20	-54.1754		72.6561	-0.745642	0.455907		high.educ20	-59.0055		72.6735	-0.811925	0.41686		high.educ20	-106.034	***	0.0873469	0.00817998
high.educ21	-0.396745		0.489914	-0.809825	0.418061		high.educ21	-59.3232		72.6284	-0.816805	0.414065		high.educ21	-63.9484		72.6465	-0.880268	0.378741		high.educ21	-98.011	***	0.0873136	-0.100466
income2	-0.04424		0.0407932	-1.08449	0.278173		income2	-7.17176		7.11282	-1.00829	0.313349		income2	-6.80396		7.11397	-0.956423	0.338889		income2	5.86041	***	0.00855101	-0.680812
income3	-0.0633029		0.04445	-1.42414	0.15444		income3	-2.63679		7.56907	-0.348365	0.727576		income3	-2.16163		7.57235	-0.285464	0.775296		income3	15.9999	***	0.00909951	-0.703373
income4	-0.0383402		0.0383528	-0.999671	0.317496		income4	-1.86427		6.72103	-0.277378	0.781497		income4	-1.51703		6.72307	-0.225646	0.821483		income4	9.03129	***	0.00808	-0.368005
income5	-0.0886581	*	0.0370772	-2.39118	0.0168142		income5	4.64947		6.43159	0.722911	0.469757		income5	4.89159		6.43341	0.760342	0.447074		income5	4.46837	***	0.00773204	0.422299
income6	-0.080433	*	0.0357571	-2.24943	0.0245084		income6	-6.28038		6.18357	-1.01566	0.309825		income6	-6.05506		6.18305	-0.979301	0.327462		income6	3.24635	***	0.00743387	0.0510239
income7	-0.0949913	**	0.0346824	-2.73889	0.00617635		income7	-6.29859		6.02432	-1.04553	0.295812		income7	-6.01827		6.02321	-0.999179	0.317739		income7	-1.20186	***	0.00724242	0.0312885
income8	-0.0758034	*	0.035401	-2.14128	0.0322772		income8	-10.433		6.11347	-1.70657	0.0879429		income8	-9.96292		6.1093	-1.63078	0.102977		income8	4.79369	***	0.00734959	-0.294329
income9	-0.092149	**	0.0349627	-2.63564	0.00841182		income9	-10.4309		6.03579	-1.72817	0.0839971		income9	-9.99285		6.02936	-1.65737	0.097486		income9	2.44708	***	0.00725621	0.189309
income10	-0.11743	**	0.0376679	-3.1175	0.00182946		income10	-5.839		6.44331	-0.906211	0.364853		income10	-5.06417		6.43082	-0.787483	0.431023		income10	3.66246	***	0.00774613	0.562567
abcd_site2	0.0175523		0.0385131	0.45575	0.648581		abcd_site2	102.31	***	6.08251	16.8204	2.21e-62		abcd_site2	102.573	***	6.08739	16.8501	1.36e-62		abcd_site2	40.3534	***	0.00731237	4.46669
abcd_site3	-0.0443215		0.038775	-1.14304	0.25305		abcd_site3	45.754	***	6.19611	7.38431	1.69e-13		abcd_site3	45.5502	***	6.19511	7.35261	2.14e-13		abcd_site3	-10.0212	***	0.00744895	4.51269
abcd_site4	-0.0005467		0.0373461	-0.0146384	0.988321		abcd_site4	40.2964	***	6.29054	6.40588	1.58e-10		abcd_site4	40.3104	***	6.28969	6.40896	1.55e-10		abcd_site4	4.43691	***	0.00756246	3.18937
abcd_site5	-0.0316354		0.0425631	-0.74326	0.457343		abcd_site5	75.3828	***	6.83983	11.0211	4.88e-28		abcd_site5	75.2441	***	6.83789	11.004	5.89e-28		abcd_site5	4.81647	***	0.00822283	3.67072
abcd_site6	-0.0003333		0.0385194	-0.0086523	0.993097		abcd_site6	55.7	***	6.18023	9.01261	2.5e-19		abcd_site6	55.7437	***	6.18021	9.01971	2.34e-19		abcd_site6	4.37751	***	0.00742985	3.01125
abcd_site7	0.0147834		0.0441474	0.334864	0.737735		abcd_site7	-3.99875		7.11657	-0.561893	0.574206		abcd_site7	-4.19928		7.11373	-0.590306	0.555003		abcd_site7	-2.14603	***	0.00855552	-1.68968
abcd_site8	0.0482994		0.0447232	1.07996	0.280186		abcd_site8	131.341	***	7.42809	17.6816	1.29e-68		abcd_site8	131.093	***	7.42318	17.66	1.86e-68		abcd_site8	57.207	***	0.00893002	4.72556
abcd_site9	0.00777408		0.0404408	0.192233	0.847564		abcd_site9	50.8429	***	6.46851	7.86007	4.36e-15		abcd_site9	50.7082	***	6.46668	7.84146	5.05e-15		abcd_site9	20.9315	***	0.00777642	1.58349
abcd_site10	-0.0195702		0.03736	-0.523827	0.600411		abcd_site10	13.6921	*	5.99	2.28582	0.0222915		abcd_site10	13.9838	*	5.9921	2.3337	0.019637		abcd_site10	-7.54185	***	0.00720116	0.136023
abcd_site11	-0.0653696		0.0409371	-1.59683	0.110337		abcd_site11	9.37303		6.75532	1.3875	0.165328		abcd_site11	9.13303		6.74822	1.3534	0.175968		abcd_site11	-17.7721	***	0.00812122	1.05183
abcd_site12	-0.030754		0.0395405	-0.777784	0.436716		abcd_site12	10.6271		6.28332	1.69132	0.0908151		abcd_site12	10.3787		6.27851	1.65306	0.0983598		abcd_site12	-22.0961	***	0.00755379	1.61555
abcd_site13	-0.0093121		0.0372569	-0.249942	0.802638		abcd_site13	57.2842	***	5.89513	9.71721	3.41e-22		abcd_site13	57.0478	***	5.88909	9.68702	4.57e-22		abcd_site13	19.9886	***	0.0070871	2.17473
abcd_site14	-0.0913055	*	0.0385307	-2.36968	0.0178237		abcd_site14	24.4529	***	6.11212	4.00072	6.37e-05		abcd_site14	24.5779	***	6.11354	4.02023	5.87e-05		abcd_site14	-20.433	***	0.00734797	2.11376
abcd_site15	-0.0232301		0.0425558	-0.545874	0.585166		abcd_site15	32.218	***	6.96807	4.62366	3.83e-06		abcd_site15	32.3403	***	6.97041	4.63965	3.55e-06		abcd_site15	-12.7871	***	0.00837699	2.25162
abcd_site16	0.00165704		0.0362929	0.0456575	0.963584		abcd_site16	24.6716	***	5.73346	4.30309	1.71e-05		abcd_site16	23.7902	***	5.71576	4.16221	3.19e-05		abcd_site16	-15.9605	***	0.00689275	2.73113
abcd_site17	-0.0138505		0.0386241	-0.358598	0.719904		abcd_site17	21.6047	***	6.16679	3.50339	0.00046197		abcd_site17	21.9464	***	6.17302	3.55521	0.00037993		abcd_site17	-18.7186	***	0.00741369	2.97116
abcd_site18	-0.0152315		0.0425122	-0.358284	0.720139		abcd_site18	13.9415	*	6.90479	2.0191	0.0435113		abcd_site18	14.0752	*	6.90691	2.03784	0.0415996		abcd_site18	-16.5666	***	0.00830091	0.952793
abcd_site19	-0.0212718		0.0395513	-0.537829	0.590708		abcd_site19	28.6398	***	6.38851	4.48301	7.47e-06		abcd_site19	28.3389	***	6.38453	4.43868	9.18e-06		abcd_site19	-16.2486	***	0.00768025	3.32742
abcd_site20	0.00467208		0.0382286	0.122214	0.902732		abcd_site20	27.1144	***	6.09738	4.4469	8.83e-06		abcd_site20	27.054	***	6.096	4.43799	9.21e-06		abcd_site20	9.23815	***	0.00733025	0.0200113
abcd_site21	0.00483899		0.0386428	0.125224	0.900349		abcd_site21	52.1505	***	6.25092	8.34285	8.51e-17		abcd_site21	52.1091	***	6.25006	8.33737	8.91e-17		abcd_site21	-2.6662	***	0.00751484	3.69059
abcd_site22	-0.0166015		0.0919747	-0.180501	0.856763		abcd_site22	84.9395	***	15.9154	5.33694	9.72e-08		abcd_site22	84.7237	***	15.913	5.32417	1.04e-07		abcd_site22	-9.64747	***	0.0191335	2.48079
vol	0.00792187		0.00665011	1.19124	0.23359		vol	-5.86447	***	1.08103	-5.42488	5.97e-08		vol	-5.77005	***	1.08122	-5.33663	9.74e-08		vol	-1.30566	***	0.00129961	0.145719
				*** p < .001, ** p < .01, * p < .05							*** p < .001, ** p < .01, * p < .05							*** p < .001, ** p < .01, * p < .05							*** p < .001, ** p < .01, * p < .05
Table 26. Results of multiple linear regression of ELS Abuse; Sexual abuse score and stop signal RT during Stop signal task after controlling demographic factors							Table 27. Results of multiple linear regression of ELS Household Challenges; Mother treated violently score and stop signal RT during Stop signal task after controlling demographic factors							Table 28. Results of multiple linear regression of ELS Neglect; Physical neglect score and stop accuracy during Stop signal task after controlling demographic factors							Table 29. Results of multiple linear regression of ELS Household Challenges; Mental illness in household score and stop accuracy during Stop signal task after controlling demographic factors
				N = 7789							N = 7789							N = 7789							N = 7789
Dependent variables	Coefficient		SE	t-value	Pr(>|t|)		Dependent variables	Coefficient		SE	t-value	Pr(>|t|)		Dependent variables	Coefficient		SE	t-value	Pr(>|t|)		Dependent variables	Coefficient		SE	t-value	Pr(>|t|)
(Intercept)	539.14	***	82.053	6.57063	5.34e-11		(Intercept)	538.383	***	82.0662	6.56036	5.71e-11		(Intercept)	0.524816	***	0.0890271	5.89502	3.9e-09		(Intercept)	0.52121	***	0.0890002	5.85628	4.93e-09
Ab_SA	-2.3671	*	0.92053	-2.57146	0.0101456		HC_MTV	-2.03431	*	0.958521	-2.12235	0.0338405		Ne_PN	-0.0021037	*	0.00107114	-1.96402	0.0495641		HC_MIH	-0.00499	**	0.00172014	-2.90093	0.00373105
age	-1.19114	***	0.124245	-9.58703	1.2e-21		age	-1.19358	***	0.124256	-9.60586	9.98e-22		age	-0.0003107	*	0.00013549	-2.293	0.0218747		age	-0.0002803	*	0.00013476	-2.08033	0.0375285
female1	-2.18219		2.0892	-1.04451	0.296283		female1	-2.16794		2.08947	-1.03756	0.299509		female1	0.0190543	***	0.00230257	8.27522	1.5e-16		female1	0.0196655	***	0.00226679	8.6755	4.96e-18
race.ethnicity2	-13.4336	***	3.45004	-3.89374	9.95e-05		race.ethnicity2	-13.2491	***	3.45036	-3.83992	0.00012406		race.ethnicity2	0.00323641		0.00374299	0.864658	0.387253		race.ethnicity2	0.0021552		0.00375789	0.573514	0.566313
race.ethnicity3	-5.30261		3.02005	-1.7558	0.0791618		race.ethnicity3	-5.00522		3.0217	-1.65643	0.0976759		race.ethnicity3	0.0026302		0.00327653	0.802741	0.422149		race.ethnicity3	0.00228704		0.00327841	0.697607	0.485444
race.ethnicity4	-3.21088		6.97485	-0.460351	0.645277		race.ethnicity4	-3.16221		6.97573	-0.453316	0.650334		race.ethnicity4	-0.0030425		0.00756748	-0.402047	0.68766		race.ethnicity4	-0.0038242		0.00757195	-0.505049	0.613539
race.ethnicity5	-4.63754		3.18468	-1.4562	0.145377		race.ethnicity5	-4.59325		3.18544	-1.44195	0.149357		race.ethnicity5	4.01e-05		0.00345532	0.0116164	0.990732		race.ethnicity5	0.00032863		0.00345487	0.0951208	0.924221
high.educ2	-101.101		113.693	-0.889242	0.373901		high.educ2	-100.604		113.708	-0.884752	0.376318		high.educ2	0.0118432		0.123353	0.0960109	0.923514		high.educ2	0.0131426		0.123315	0.106577	0.915127
high.educ3	-100.841		98.2484	-1.02639	0.304742		high.educ3	-100.348		98.2619	-1.02123	0.307176		high.educ3	-0.150678		0.106595	-1.41355	0.157534		high.educ3	-0.14813		0.106568	-1.39001	0.164565
high.educ4	-108.734		92.7993	-1.17171	0.241351		high.educ4	-108.073		92.812	-1.16443	0.244287		high.educ4	-0.0106201		0.100685	-0.105479	0.915998		high.educ4	-0.0087444		0.100659	-0.086872	0.930776
high.educ5	-77.5246		113.761	-0.681469	0.495595		high.educ5	-69.4645		113.838	-0.610203	0.541745		high.educ5	-0.0081683		0.123426	-0.0661796	0.947237		high.educ5	-0.0037108		0.1234	-0.0300716	0.976011
high.educ6	-75.3964		82.5061	-0.913829	0.360835		high.educ6	-76.1289		82.5165	-0.92259	0.356249		high.educ6	-0.0174502		0.0895199	-0.194931	0.845452		high.educ6	-0.0170427		0.0894917	-0.190439	0.84897
high.educ7	-44.3474		86.7006	-0.511501	0.609015		high.educ7	-41.4322		86.7221	-0.477758	0.632836		high.educ7	-0.0042619		0.0940775	-0.0453025	0.963867		high.educ7	-0.0023946		0.0940526	-0.0254607	0.979688
high.educ8	-96.8838		82.1557	-1.17927	0.238327		high.educ8	-95.4062		82.1691	-1.1611	0.245639		high.educ8	0.0246106		0.0891428	0.276081	0.782493		high.educ8	0.0245748		0.0891123	0.275773	0.782729
high.educ9	-76.9629		81.1686	-0.948186	0.343065		high.educ9	-75.4415		81.1819	-0.92929	0.352768		high.educ9	-0.0004762		0.0880713	-0.0054066	0.995686		high.educ9	-0.0006902		0.0880409	-0.0078393	0.993745
high.educ10	-123.248		81.0846	-1.52	0.128553		high.educ10	-122.065		81.0982	-1.50515	0.132326		high.educ10	0.0131621		0.0879775	0.149608	0.881078		high.educ10	0.0126631		0.0879482	0.143984	0.885517
high.educ11	-87.1296		80.7755	-1.07866	0.280771		high.educ11	-85.9984		80.789	-1.06448	0.287144		high.educ11	-0.0041942		0.0876437	-0.0478546	0.961833		high.educ11	-0.0044969		0.0876139	-0.0513263	0.959067
high.educ12	-91.5819		80.8133	-1.13325	0.257144		high.educ12	-90.5203		80.8253	-1.11995	0.26277		high.educ12	-0.0086025		0.0876834	-0.0981083	0.921849		high.educ12	-0.0086094		0.087655	-0.0982191	0.921761
high.educ13	-99.2512		80.3893	-1.23463	0.217005		high.educ13	-97.8537		80.4026	-1.21705	0.223624		high.educ13	-0.0041619		0.0872235	-0.0477154	0.961944		high.educ13	-0.0044001		0.0871947	-0.0504624	0.959755
high.educ14	-91.0871		80.6237	-1.12978	0.258604		high.educ14	-89.9098		80.6366	-1.115	0.264885		high.educ14	-0.0159437		0.0874815	-0.182252	0.85539		high.educ14	-0.0156851		0.0874521	-0.179356	0.857663
high.educ15	-101.638		80.3549	-1.26486	0.205959		high.educ15	-100.091		80.3691	-1.24539	0.213025		high.educ15	-0.0026698		0.0871859	-0.0306224	0.975571		high.educ15	-0.0022835		0.0871588	-0.0261997	0.979099
high.educ16	-98.8941		80.394	-1.23012	0.218691		high.educ16	-97.5694		80.4086	-1.21342	0.225006		high.educ16	-0.006666		0.0872285	-0.0764194	0.939087		high.educ16	-0.0061997		0.0872016	-0.0710963	0.943323
high.educ17	-92.4963		80.4325	-1.14999	0.250184		high.educ17	-91.2799		80.4461	-1.13467	0.256548		high.educ17	-0.0134404		0.0872699	-0.15401	0.877606		high.educ17	-0.0133915		0.0872419	-0.153498	0.878009
high.educ18	-92.7055		80.3664	-1.15354	0.248726		high.educ18	-91.6328		80.3794	-1.14	0.25432		high.educ18	-0.0094788		0.0871984	-0.108704	0.91344		high.educ18	-0.0097877		0.0871696	-0.112283	0.910602
high.educ19	-95.031		80.3814	-1.18225	0.237143		high.educ19	-93.8661		80.3946	-1.16757	0.243018		high.educ19	-0.005076		0.087214	-0.0582013	0.95359		high.educ19	-0.0053636		0.0871857	-0.061519	0.950947
high.educ20	-104.394		80.5299	-1.29634	0.194896		high.educ20	-103.28		80.5426	-1.2823	0.199776		high.educ20	0.00099258		0.0873755	0.0113599	0.990937		high.educ20	0.0007145		0.0873469	0.00817998	0.993474
high.educ21	-96.032		80.4998	-1.19295	0.232927		high.educ21	-95.0543		80.5128	-1.18061	0.237793		high.educ21	-0.0080245		0.0873434	-0.0918731	0.926801		high.educ21	-0.0087721		0.0873136	-0.100466	0.919977
income2	6.51765		7.88417	0.826675	0.408447		income2	6.36137		7.88485	0.806784	0.419816		income2	-0.0052857		0.00855667	-0.617729	0.536772		income2	-0.0058216		0.00855101	-0.680812	0.496011
income3	16.5893	*	8.39196	1.9768	0.0480993		income3	16.161		8.3907	1.92606	0.0541333		income3	-0.0064248		0.00910219	-0.705855	0.4803		income3	-0.0064004		0.00909951	-0.703373	0.481844
income4	9.71755		7.45056	1.30427	0.19218		income4	9.69709		7.4519	1.30129	0.193198		income4	-0.002685		0.00808452	-0.332113	0.739813		income4	-0.0029735		0.00808	-0.368005	0.71288
income5	4.81704		7.12843	0.67575	0.49922		income5	4.99516		7.13068	0.700517	0.483626		income5	0.00324357		0.00773471	0.419352	0.67497		income5	0.00326523		0.00773204	0.422299	0.672818
income6	3.80372		6.85375	0.554984	0.578922		income6	3.5353		6.85432	0.515777	0.606025		income6	0.00100499		0.00743792	0.135117	0.892523		income6	0.0003793		0.00743387	0.0510239	0.959308
income7	-0.906072		6.67668	-0.135707	0.892056		income7	-1.47399		6.67924	-0.220682	0.825346		income7	0.00069808		0.00724351	0.0963733	0.923227		income7	0.0002266		0.00724242	0.0312885	0.97504
income8	4.88827		6.77167	0.721872	0.470395		income8	4.29687		6.77716	0.634022	0.526085		income8	-0.0013541		0.00734693	-0.184304	0.85378		income8	-0.0021632		0.00734959	-0.294329	0.768514
income9	2.26983		6.68235	0.339675	0.73411		income9	1.74774		6.68882	0.261292	0.793874		income9	0.00225982		0.00725027	0.311687	0.755287		income9	0.00137367		0.00725621	0.189309	0.849855
income10	3.42268		7.12799	0.480175	0.631116		income10	2.89623		7.13555	0.405887	0.684837		income10	0.00564857		0.00773355	0.730398	0.465169		income10	0.00435772		0.00774613	0.562567	0.573746
abcd_site2	40.6241	***	6.73678	6.03019	1.71e-09		abcd_site2	40.6047	***	6.73774	6.02645	1.75e-09		abcd_site2	0.0321623	***	0.00731088	4.39923	1.1e-05		abcd_site2	0.0326621	***	0.00731237	4.46669	8.06e-06
abcd_site3	-9.79244		6.86674	-1.42607	0.153889		abcd_site3	-9.98101		6.86844	-1.45317	0.146217		abcd_site3	0.0335206	***	0.00745135	4.4986	6.94e-06		abcd_site3	0.0336148	***	0.00744895	4.51269	6.5e-06
abcd_site4	4.73224		6.95462	0.680446	0.496243		abcd_site4	5.11721		6.9582	0.735422	0.462105		abcd_site4	0.0228393	**	0.00754683	3.02634	0.00248347		abcd_site4	0.0241195	**	0.00756246	3.18937	0.00143151
abcd_site5	5.03476		7.5775	0.664435	0.506431		abcd_site5	5.00264		7.57854	0.660105	0.509206		abcd_site5	0.0296576	***	0.008222	3.6071	0.00031159		abcd_site5	0.0301837	***	0.00822283	3.67072	0.0002435
abcd_site6	4.56686		6.82829	0.668814	0.503634		abcd_site6	4.88647		6.83065	0.715374	0.4744		abcd_site6	0.0208737	**	0.00740922	2.81727	0.00485573		abcd_site6	0.0223732	**	0.00742985	3.01125	0.00261014
abcd_site7	-2.32154		7.88404	-0.294461	0.768413		abcd_site7	-1.91601		7.88444	-0.243011	0.808003		abcd_site7	-0.0151903		0.00855315	-1.77599	0.0757742		abcd_site7	-0.0144561		0.00855552	-1.68968	0.0911295
abcd_site8	57.0272	***	8.224	6.93424	4.41e-12		abcd_site8	57.3796	***	8.22602	6.97538	3.3e-12		abcd_site8	0.0408723	***	0.00892274	4.58069	4.71e-06		abcd_site8	0.0421994	***	0.00893002	4.72556	2.34e-06
abcd_site9	20.8996	**	7.1669	2.91613	0.00355427		abcd_site9	21.2031	**	7.16731	2.95831	0.00310273		abcd_site9	0.0118443		0.00777589	1.52321	0.127746		abcd_site9	0.0123139		0.00777642	1.58349	0.113351
abcd_site10	-7.40856		6.63944	-1.11584	0.264525		abcd_site10	-7.14758		6.64008	-1.07643	0.281768		abcd_site10	0.00115029		0.00720499	0.159652	0.873159		abcd_site10	0.00097952		0.00720116	0.136023	0.891807
abcd_site11	-17.4207	*	7.47093	-2.3318	0.0197365		abcd_site11	-16.8067	*	7.47776	-2.24756	0.0246324		abcd_site11	0.00732629		0.00810759	0.903634	0.366218		abcd_site11	0.00854217		0.00812122	1.05183	0.292909
abcd_site12	-22.0559	**	6.9565	-3.17055	0.00152746		abcd_site12	-21.7382	**	6.95735	-3.1245	0.00178768		abcd_site12	0.0113727		0.00754802	1.50671	0.131926		abcd_site12	0.0122035		0.00755379	1.61555	0.106232
abcd_site13	20.0356	**	6.52233	3.07185	0.00213479		abcd_site13	20.302	**	6.52307	3.11234	0.0018629		abcd_site13	0.0143827	*	0.00707697	2.03232	0.042155		abcd_site13	0.0154125	*	0.0070871	2.17473	0.0296807
abcd_site14	-20.4077	**	6.7722	-3.01345	0.00259132		abcd_site14	-20.0666	**	6.77319	-2.96265	0.00305934		abcd_site14	0.0151351	*	0.00734793	2.05977	0.0394536		abcd_site14	0.0155318	*	0.00734797	2.11376	0.0345678
abcd_site15	-12.4822		7.70724	-1.61954	0.105372		abcd_site15	-12.1873		7.70988	-1.58074	0.113979		abcd_site15	0.017569	*	0.00836317	2.10076	0.0356941		abcd_site15	0.0188618	*	0.00837699	2.25162	0.0243745
abcd_site16	-15.1144	*	6.3403	-2.38386	0.0171563		abcd_site16	-15.6887	*	6.33615	-2.47607	0.013305		abcd_site16	0.0174476	*	0.00687411	2.53817	0.0111629		abcd_site16	0.018825	**	0.00689275	2.73113	0.00632607
abcd_site17	-18.8505	**	6.83132	-2.75942	0.00580399		abcd_site17	-18.4807	**	6.83411	-2.70419	0.00686217		abcd_site17	0.0211982	**	0.00741186	2.86003	0.0042473		abcd_site17	0.0220273	**	0.00741369	2.97116	0.00297591
abcd_site18	-16.7175	*	7.64607	-2.18642	0.0288147		abcd_site18	-16.2833	*	7.64693	-2.12939	0.0332532		abcd_site18	0.00693306		0.00829512	0.835799	0.403294		abcd_site18	0.00790905		0.00830091	0.952793	0.340725
abcd_site19	-15.9405	*	7.07588	-2.2528	0.0242999		abcd_site19	-15.7321	*	7.07685	-2.22304	0.026242		abcd_site19	0.025136	**	0.00768006	3.2729	0.00106918		abcd_site19	0.0255554	***	0.00768025	3.32742	0.00088062
abcd_site20	9.4537		6.75332	1.39986	0.161596		abcd_site20	9.72188		6.75481	1.43925	0.150119		abcd_site20	-0.0003727		0.00732856	-0.0508515	0.959445		abcd_site20	0.00014669		0.00733025	0.0200113	0.984035
abcd_site21	-2.45618		6.92519	-0.354673	0.722844		abcd_site21	-2.31497		6.92653	-0.334217	0.738225		abcd_site21	0.0272666	***	0.00751421	3.62867	0.00028672		abcd_site21	0.0277342	***	0.00751484	3.69059	0.00022527
abcd_site22	-9.82339		17.6364	-0.556994	0.577548		abcd_site22	-8.88979		17.6414	-0.503915	0.614335		abcd_site22	0.046327	*	0.0191345	2.42113	0.0154953		abcd_site22	0.047466	*	0.0191335	2.48079	0.0131304
vol	-1.44023		1.19812	-1.20208	0.229369		vol	-1.43801		1.19829	-1.20006	0.230154		vol	0.00012855		0.00130117	0.0987973	0.921302		vol	0.00018938		0.00129961	0.145719	0.884147
				*** p < .001, ** p < .01, * p < .05							*** p < .001, ** p < .01, * p < .05							*** p < .001, ** p < .01, * p < .05							*** p < .001, ** p < .01, * p < .05

### Sheet: S. Table 11 (삭제)
Table 1. Results of multiple linear regression of ELS Household Challenges; Household substance abuse score and total earnings during monetary incentive delay task after controlling demographic factors							Table 1. Results of multiple linear regression of ELS Household Challenges; Parental separation or divorce score and total earnings during monetary incentive delay task after controlling demographic factors
				N = 7731							N = 7731
Dependent variables	Coefficient		SE	t-value	Pr(>|t|)		Dependent variables	Coefficient		SE	t-value	Pr(>|t|)
(Intercept)	-0.734543		14.2492	-0.0515498	0.958889		(Intercept)	-1.66271		14.2527	-0.116659	0.907133
HC_PSD	0.43804	**	0.167199	2.61986	0.00881381		HC_HSA	0.667465	*	0.304144	2.19457	0.0282243
age	0.148101	***	0.0216202	6.85014	7.95e-12		age	0.149064	***	0.0216176	6.89548	5.79e-12
female1	-1.05981	**	0.364744	-2.90563	0.00367561		female1	-1.08405	**	0.364809	-2.97155	0.00297215
race.ethnicity2	-1.5711	**	0.602218	-2.60885	0.00910231		race.ethnicity2	-1.58417	**	0.602256	-2.63039	0.00854567
race.ethnicity3	-0.515736		0.520937	-0.990015	0.322198		race.ethnicity3	-0.507443		0.521165	-0.973671	0.330251
race.ethnicity4	-0.127508		1.23968	-0.102856	0.91808		race.ethnicity4	-0.131341		1.24007	-0.105914	0.915653
race.ethnicity5	-0.543214		0.55288	-0.982517	0.325876		race.ethnicity5	-0.594781		0.55276	-1.07602	0.281952
high.educ2	22.162		19.7395	1.12273	0.261589		high.educ2	22.9062		19.7452	1.16009	0.246049
high.educ3	0.935896		16.1	0.0581301	0.953646		high.educ3	3.0839		16.0983	0.191567	0.848086
high.educ4	10.0133		16.1117	0.621497	0.534291		high.educ4	10.9098		16.1185	0.676848	0.498523
high.educ5	-2.166		19.7578	-0.109628	0.912707		high.educ5	-0.0441171		19.7562	-0.0022331	0.998218
high.educ6	6.53454		14.3068	0.456744	0.647868		high.educ6	7.90492		14.3119	0.552331	0.580738
high.educ7	12.1942		15.0535	0.810056	0.417933		high.educ7	13.3591		15.0583	0.887163	0.375019
high.educ8	4.82713		14.2502	0.33874	0.734815		high.educ8	5.79668		14.2531	0.406696	0.684243
high.educ9	-0.276154		14.0856	-0.0196054	0.984359		high.educ9	0.519935		14.0903	0.0369003	0.970565
high.educ10	2.81267		14.0776	0.199797	0.841644		high.educ10	3.76242		14.0823	0.267174	0.789342
high.educ11	-0.928732		14.0239	-0.0662249	0.947201		high.educ11	0.0671057		14.0291	0.00478332	0.996184
high.educ12	3.45552		14.0317	0.246266	0.805483		high.educ12	4.45652		14.0376	0.31747	0.750895
high.educ13	2.38997		13.9577	0.17123	0.864047		high.educ13	3.34555		13.9625	0.23961	0.810639
high.educ14	2.22773		13.9979	0.159147	0.873557		high.educ14	3.12486		14.0023	0.223168	0.823411
high.educ15	3.76056		13.9514	0.269547	0.787516		high.educ15	4.74823		13.9556	0.34024	0.733685
high.educ16	3.58872		13.9596	0.257079	0.797125		high.educ16	4.60221		13.9634	0.32959	0.741718
high.educ17	3.86785		13.9649	0.27697	0.781811		high.educ17	4.89594		13.969	0.350485	0.725984
high.educ18	3.85866		13.9539	0.276529	0.782149		high.educ18	4.99558		13.9586	0.357885	0.720439
high.educ19	3.96658		13.9565	0.284211	0.776257		high.educ19	5.12175		13.9612	0.366856	0.713737
high.educ20	3.89038		13.9835	0.278212	0.780857		high.educ20	5.05923		13.9884	0.361674	0.717606
high.educ21	4.47199		13.9772	0.319949	0.749016		high.educ21	5.63646		13.9821	0.403119	0.686872
income2	4.03525	**	1.35632	2.97514	0.00293763		income2	4.04057	**	1.35655	2.97857	0.00290504
income3	4.92623	***	1.45464	3.38657	0.00071129		income3	4.91572	***	1.45507	3.37834	0.00073289
income4	1.09767		1.28277	0.855703	0.392189		income4	1.12879		1.28276	0.879971	0.378902
income5	2.86559	*	1.22191	2.34518	0.0190432		income5	2.81784	*	1.22235	2.30526	0.0211785
income6	4.54329	***	1.17584	3.86386	0.00011253		income6	4.52631	***	1.17601	3.84889	0.00011962
income7	4.46347	***	1.14716	3.89087	0.00010073		income7	4.3631	***	1.14671	3.80488	0.00014298
income8	3.9058	***	1.16624	3.34905	0.0008148		income8	3.6902	**	1.16312	3.17266	0.00151645
income9	4.4602	***	1.15315	3.86785	0.00011071		income9	4.20251	***	1.14766	3.66181	0.00025212
income10	4.95576	***	1.23183	4.02308	5.8e-05		income10	4.63397	***	1.22475	3.7836	0.00015575
abcd_site2	-5.90869	***	1.18024	-5.00633	5.67e-07		abcd_site2	-6.0103	***	1.18224	-5.08382	3.79e-07
abcd_site3	-3.11638	**	1.19756	-2.60227	0.00927871		abcd_site3	-3.07595	*	1.1976	-2.56843	0.0102348
abcd_site4	-5.31266	***	1.2171	-4.36501	1.29e-05		abcd_site4	-5.45393	***	1.21997	-4.47055	7.91e-06
abcd_site5	-4.71502	***	1.32677	-3.55375	0.00038207		abcd_site5	-4.81811	***	1.32713	-3.63048	0.00028474
abcd_site6	-2.75144	*	1.18994	-2.31225	0.0207904		abcd_site6	-2.95617	*	1.19415	-2.47555	0.0133246
abcd_site7	-2.52271		1.38754	-1.81812	0.0690847		abcd_site7	-2.55575		1.38796	-1.84137	0.0656055
abcd_site8	-8.65338	***	1.42475	-6.0736	1.31e-09		abcd_site8	-8.63708	***	1.42497	-6.06122	1.41e-09
abcd_site9	-3.8135	**	1.24944	-3.05218	0.00227967		abcd_site9	-3.82065	**	1.24972	-3.0572	0.00224182
abcd_site10	-2.00278		1.16131	-1.7246	0.0846405		abcd_site10	-2.00124		1.16161	-1.72282	0.084961
abcd_site11	-2.32615		1.31215	-1.77278	0.0763051		abcd_site11	-2.45163		1.31376	-1.86612	0.0620634
abcd_site12	-2.62697	*	1.21521	-2.16175	0.0306683		abcd_site12	-2.69518	*	1.21595	-2.21653	0.0266848
abcd_site13	-5.73107	***	1.14209	-5.01804	5.34e-07		abcd_site13	-5.81384	***	1.1432	-5.0856	3.75e-07
abcd_site14	-1.87804		1.18764	-1.58133	0.113844		abcd_site14	-1.97731		1.18868	-1.66346	0.0962612
abcd_site15	-2.51772		1.34348	-1.87403	0.0609638		abcd_site15	-2.7859	*	1.34666	-2.06876	0.0386023
abcd_site16	-1.47296		1.1093	-1.32782	0.184276		abcd_site16	-1.53997		1.10938	-1.38813	0.165136
abcd_site17	-3.05474	*	1.19518	-2.55587	0.0106113		abcd_site17	-3.1763	**	1.19731	-2.65287	0.00799754
abcd_site18	-1.33691		1.34352	-0.99508	0.319729		abcd_site18	-1.53173		1.3457	-1.13824	0.255057
abcd_site19	-3.15815	*	1.23698	-2.55312	0.0106955		abcd_site19	-3.17328	*	1.23734	-2.56459	0.0103486
abcd_site20	-3.28325	**	1.18206	-2.77755	0.00549032		abcd_site20	-3.33689	**	1.18299	-2.82074	0.00480363
abcd_site21	-4.67179	***	1.20841	-3.86607	0.00011152		abcd_site21	-4.73018	***	1.20897	-3.91256	9.21e-05
abcd_site22	1.51697		2.95151	0.513964	0.607292		abcd_site22	1.43715		2.95223	0.486801	0.626413
vol	0.422884	*	0.209509	2.01845	0.0435793		vol	0.412216	*	0.209614	1.96655	0.049271
				*** p < .001, ** p < .01, * p < .05							*** p < .001, ** p < .01, * p < .05

### Sheet: Replication table
Domains		Previous studies									Replication
		Paper	Journal	DOI	Title	N	Age	mesurement	Result	Types of ELS	Result
Impulsivity	Stop signal task	Carrion et al., 2008	Depression and Anxiety	https://doi.org/10.1002/da.20346	Posttraumatic stress symptoms and brain function during a response‐inhibition task: an fMRI study in youth	ELS* (16), HC (14) * Include self-injurious behavior (7)	13.7 (SD not reported)	Stop signal task (Block design)	• Stop accuracy: no siginificant difference • SSRT: not reported • Experiment block (Go/Nogo) vs control block (only Go): L cuneus, L inferioir occipital, L inferior temporal, medial frontal gyrus, ACC	Sexual abuse, physical abuse, witnessing violence	• SSRT ↑ physical neglect • Stop accuracy ↓ Household mental illness, physical neglect • Correct stop vs correct go: postcentral, precuneus, R isthmus cingulate ↑ (uncorrected p-0.01: L IFG (parstriangularis), L dlPFC, L superior frontal, L hippocampus, R accumbens area, precentral, L caudal middle frontal, postcentral, precuenus, R isthmus cingulate ↑) Household substance abuse • Correct stop vs incorrect stop: R lateral orbital frontal, frontal pole ↑ Parent separation or divorce (uncorrect-0.01: mOFC, lateral orbitofrontal, L temporal pole, frontalpole ↑)
		Mueller et al., 2010	Neuropsychologia	https://doi.org/10.1016/j.neuropsychologia.2010.06.013	Early-life stress is associated with impairment in cognitive control in adolescence: An fMRI study	ELS* (12), HC (21) * Include Psychiatric (enuresis (1), ODD (1), GAD (1), specific phobia (2))	13.16 (2.58)	Change task	• Longer CSRT • Correct change vs. correct go: L inferior prefrontal, cingulate (R dorsal ACC, L ACC), L putamen, L caudate, precentral, R post central, L claustrum/insula ↑ • Correct change vs. incorrect change: L inferior prefrontal, L precentral, L claustrum/insula ↑	All adopted: neglect/maltreatment before adoption(9). unstable environments before adoption(3). Prenatal: low birth weight(1). alcohol/drugs/cigarettes during pregnancy(4).
		Bruce et al., 2013	Development and Psychopathology	https://doi.org/10.1017/S095457941300028X	Patterns of brain activation in foster children and nonmaltreated children during an inhibitory control task	ELS (11), HC (11)	10.91 (0.90)	Stop signal task	• Stop accuracy, SSRT: not reported • Correct stop vs. correct go: R ACC, R middle frontal, R lingual, cuneus ↓ (in HC) (In other words, Correct stop vs. correct go: R ACC, R middle frontal, R lingual, cuneus ↑) • Incorrect stop vs. correct stop: L inferior parietal lobule, R precunues, R cuneus, R lingual ↑ (In other words, Correct stop vs. incorrect stop: L inferior parietal lobule, R precunues, R cuneus, R lingual ↓)	All adopted. Parental incarceration, drug/ alcohol use, physical neglect, emotional neglect, physical abuse, emotional abuse, sexual abuse
		Elton et al., 2014	Human Brain Mapping	https://doi.org/10.1002/hbm.22280	Childhood maltreatment is associated with a sex‐dependent functional reorganization of a brain inhibitory control network	ELS (40)	29.6 (7.9)	Stop signal task	• Stop accuracy and SSRT: no significant difference in terms of ELS severity. (cannot be compared to HC) • Successful stop vs go (not following a stop trials): IFG, dorsal ACC, middle cingulate, supramarginal ↑	Physical abuse, emotional abuse, physical neglect, emotional neglect, sexual abuse (CTQ)
		Lim et al., 2015	American Journal of Psychiatry	https://doi.org/0.1176/appi.ajp.2015.14081042	Neural Correlates of Error Processing in Young People With a History of Severe Childhood Abuse: An fMRI Study	ELS* (23), HC (27), PSY* (20) * Include Psychiatric (PTSD (13), depression (6), anxiety (5) , ADHD (1), ODD (5), social phobia (1)) ** pyschiatric Psychiatric without ELS	17.2 (2.44)	Stop signal task	• Stop accuracy: no significant difference (due to 50% accruacy algorithm) • SSRT: no significant difference • Correct stop vs. correct go: no significant difference	Physical abuse, emotional abuse, physical neglect, emotional neglect (CTQ)
		Hamilton et al., 2013	Stress	https://doi.org/10.3109/10253890.2012.671397	Self-reported impulsivity, but not behavioral choice or response impulsivity, partially mediates the effect of stress on drinking behavior	ELS (192)	30.42 (9.3)	Go/Nogo task	• Nogo accuracy: no signficant association with severity	Cumulative life stress.(recent life events, major life events, life trauma, chronic events)
	UPPS	Richard T. Liu., 2019	Journal of Abnormal Child Psychology	https://doi.org/10.1007/s10802-018-0445-3	Childhood Maltreatment and Impulsivity: A Meta-Analysis and Recommendations for Future Study	55 publications	General impulsivity mean age range (9.27 - 45.0), UPPS mean age range (19.2 - 35.2)	General train impulsity (BIS, ICS, SNAP-IV, EIS, CCQ) (21 studies), UPPS (9 studies)	[General impulsivity] • General trait impulsivity ↑ (regardless of age) [UPPS] • Lack of perserverence and negative urgency ↑ but not lack of premediaiton or sensation seeking. • negative urgency ↑ - sexual abuse, physical abuse, physical negelct.	Physical abuse, emotional abuse, physical neglect, emotional neglect, sexual abuse	• UPPS total ↑ ELS total (lack of perseverance ↑ lack of planning ↑ negative urgency ↑ positive urgency ↑) cf. not sensation seeking
		Shin et al., 2018	Child Abuse & Neglect	https://doi.org/10.1016/j.chiabu.2018.07.028	Profiles of adverse childhood experiences and impulsivity	ELS (336)	21.7 (2.1)	UPPS	• Negative urgency ↑ (Multiple ACE > Low ACE, Emotional ACE, Home dysfunction/ community violence ACEs) • Sensation seeking ↑ (Emotional ACEs > Home dysfunction/ commnity violence ACEs)	Physical abuse, emotional abuse, physical neglect, emotional neglect, sexual abuse, intimate partner violence (IPV) exposure, Alcohol abuse - home, mental health - home, incarceration, property crime, gang violence
		Hallowell et al., 2019	Child Maltreatment	https://doi.org/10.1177/1077559519835975	The Mediating Role of Neural Activity on the Relationship Between Childhood Maltreatment and Impulsivity	ELS (30) (All Female)	20.63 (2.2)	UPPS-P	• UPPS-P ↑	Physical abuse, emotional abuse, physical neglect, emotional neglect, sexual abuse
	BIS/BAS	Miu et al., 2017	Personality and Individual Differences	http://dx.doi.org/10.1016/j.paid.2017.07.015	Childhood trauma and sensitivity to reward and punishment: Implications for depressive and anxiety symptoms	ELS (163) HC (212)	21.33 (4.4)	BIS/BAS	• BAS drive ↓ (interpersonal ELS < non-interpersonal ELS, non- ELS) • BAS fun seeking, BAS reward responsiveness: no significant difference • BIS ↑ (interpersonal ELS > non-ELS)	Interpersonal (sexual abuse, physical abuse), non-interpersonal (death, illness) (CTES)	• BAS fun seeking ↑: physical abuse, mother treated violently, household substance aubse, mental illness in household, criminal household member • BAS fun seeking ↓: physical neglect, emotional neglect • BAS reward responsiveness: ELS total ↓ • BAS drive ↑: physical abuse, criminal household member • BAS drive ↓: emotional neglect • BIS ↑: ELS total
		Marusak et al., 2015	Neuropsychopharmacology	https://doi.org/10.1038/npp.2014.311	Childhood Trauma Exposure Disrupts the Automatic Regulation of Emotional Processing	ELS (14) HC (16)	ELS 12.7 (2.09) nonELS 12.76 (2.21)	BIS/BAS	• BAS reward responsivity ↓ • BAS fun seeking, drive: no significant difference • BIS: not reported	Physical abuse, neglectful home environment, domestic violence, separations from parent or caregiver, sexual abuse
		Dragan et al., 2019	Frontiers in Behavioral Neuroscience	https://doi.org/10.3389/fnbeh.2019.00071	Sex-Specific Relationship of Childhood Adversity With Gray Matter Volume and Temperament	ELS (48)	25.1 (5.36)	BIS/BAS	• BIS ↑ (ELS severity Female) • BAS reward responsiveness ↓ (ELS severity Female)	Sexual abuse, physical abuse, poverty, the death of parent... (CQ)
		Das et al., 2011	PLOS One	https://doi.org/10.1371/journal.pone.0020177	DRD4-exonIII-VNTR Moderates the Effect of Childhood Adversities on Emotional Resilience in Young-Adults	1148 (ELS continuous from 0 to 17)	30.7 (1.5)	BIS/BAS	• BIS ↑ (ELS severity) • BAS: not significant	Parental drug use, household conflict, parental separation or divorce, neglect, authoritarian upbringing, physical abuse, psychological abuse, childhood poverty...
	Cash choice task	Acheson et al., 2019	Experimental and Clinical Psychopharmacology	http://dx.doi.org/10.1037/pha0000241153	Early Life Adversity and Increased Delay Discounting: Findings From the Family Health Patterns Project	ELS (1192)	23.6 (3.5)	Delay discounting task	• Discounting rate ↑ (ELS severity)	Physical, sexual, emotional adversity	• Discounting ↑ ELS total
		Simmen-Janevska et al., 2015	Violence and Victims	http://dx.doi.org/10.1891/0886-6708.VV-D-13-00174	Does Trauma Impair Self-Control? Differences in Delaying Gratification Between Former Indentured Child Laborers and Nontraumatized Controls	ELS (103) HC (50)	76.2 (5.4)	Delay discounting task	• Discounting rate ↑	Physical abuse, sexual abuse, emotional abuse, emotion neglect, physical neglect
		Hamilton et al., 2013	Stress	https://doi.org/10.3109/10253890.2012.671397	Self-reported impulsivity, but not behavioral choice or response impulsivity, partially mediates the effect of stress on drinking behavior	ELS (192)	30.42 (9.3)	Total choice impulsiveness (EDT)	• Discounting rate: no signficant association with severity	Cumulative life stress.(recent life events, major life events, life trauma, chronic events)
Working memory	Emotional N-Back task	Metz et al., 2018	Behavioural Brain Research	https://doi.org/10.1016/j.bbr.2017.11.022	The inﬂuence of early life stress on the integration of emotion and working memory	ELS (15) HC (16)	38 (11.7)	Emotional (word) N-Back task	• Total accuracy ↓ (ELS < non-ELS) • Negative > positive accuracy in ELS group (no significant difference in non-ELS group) • Task vs fixation: [ROI analysis] RL dlPFC, R PCC/precuneus - no significant difference, L PCC/ precuneus ↑ (neurtral vs negative) in ELS group, rACC ↑ (negative/neutral vs positive) in ELS group	Physical abuse, emotional abuse, sexual abuse, physical neglect, emotional neglect	• Total accuracy, 2 back accuracy ↓ ELS total • 0-back RT ↓ ELS total • 0 back: R Pallidum ↑ sexual abuse / L superior parietal, lingual, pericalcarine, cuneus, fusiform ↑ physical neglect • 2 back: R transverse temporal ↓ mother treated violoently • 2 back vs 0 back: supramarginal, postcentral, cuneus, precentral, L paracentral, L superior parietal, L PCC, dlPFC, L rostral ACC, L fusiform, R frontal pole ↓ Parent separation or divorce (uncorrected: no difference)
	N-Back task	Philip et al., 2013	Brain Imaging and Behavior	https://doi.org/10.1007/s11682-012-9216-x	Early life stress is associated with greater default network deactivation during working memory in healthy controls: a preliminary report	ELS (10) HC (9)	nonELS 39.7 (15) ELS 37.4 (12)	N-Back task (Alphabet)	• 0 back, 2 back accuracy: no significant difference • 0 back, 2 back RT: no significant difference • 2 back vs 0 back: no significant activation (ROI) within ELS group and within non ELS group • Task (0 back, 2 back): rPCC, MPFC, lMFG, rMTR ↓ (ELS vs nonELS) - deactivation of DMN	Physical and sexual abuse, deaths in the family, divorce... (ELSQ)
		Philip et al., 2016	Brain Imaging and Behavior	https://doi.org/10.1007/s11682-015-9373-9	Exposure to childhood trauma is associated with altered n-back activation and performance in healthy adults: implications for a commonly used working memory task	ELS (13) HC (13)	nonELS 30 (9) ELS 38 (9)	N-Back task (Alphabet)	• 0 back: no significant difference / 2 back accuracy ↓ • 0 back, 2 back RT: no significant difference • 0 back: R superior temporal gyurs, L inferior parietal lobule, R middle temporal gyrus ↑ (ELS vs nonELS) • 2 back: R IFG, R inferior parietal lobule, L superior temporal gyrus/ IPL, L PCC/precuneus ↑ (ELS vs nonELS) • 0 back: R MTG/PHG ↑ ELS severity ↑ (correlation) • 2 bakc: R IFG, L MTG/PHG ↑ ELS severity ↑ (correlation)	Physical abuse, emotional abuse, sexual abuse, physical neglect, emotional neglect
		Hallowell et al., 2019	Child Maltreatment	https://doi.org/10.1177/1077559519835975	The Mediating Role of Neural Activity on the Relationship Between Childhood Maltreatment and Impulsivity	ELS (30) (All Female)	20.63 (2.2)	N-Back task (Alphabet)	• 2 back accuracy ↓ • Correct 2 back vs 0 back: posterior parietal lobule, rostral middle frontal gyrus, caudal middle frontal gyrus ↑	Physical abuse, emotional abuse, physical neglect, emotional neglect, sexual abuse
		Goodman et al., 2019	Memory	https://doi.org/10.1080/09658211.2018.1561897	The relationship between early life stress and working memory in adulthood: A systematic review and meta-analysis	23 studies	Not reported	Self-report measure, CANTAB Spatial WM Task, Digit Span, N-Back...etc (10 measures)	• Poor working memory regardless of memory domain, presentation modality, clinical status	Physical abuse, emotional abuse, physical neglect, emotional neglect, sexual abuse...etc
Emotion Processing	Emotional Go-Nogo Task	Tottenham, N., Hare, T. A., Quinn, B. T., McCarry, T. W., Nurse, M., Gilhooly, T., ... & Thomas, K. M. (2010)			Prolonged institutional rearing is associated with atypically large amygdala volume and difficulties in emotion regulation	ELS (19) HC (27)	ELS 101.5 (20) HC 115.3 (26.7) (in months)	Emotional GNG task	• ELS group showed lower accuracy than HC when the nogo condition used negative faceial expression • RT was slower in ELS group for the negative face stimuli when they are used as distractor, whereas faster when they are used as target stimuli	Previously institutionalized children	corrected No findings uncorrected 0.005 [emotion vs neutral] • left insula, bilateral paracentral, right hippocampus ↓ in physical abuse • left lateral occipital ↓ in CHM • right parahippocampal, right paracentral ↓ in HSA [positive vs neutral] • right pallidum ↓ in physical abuse • right parahippocampal ↓ in HSA • right pallidum ↓ in total ELS uncorrected 0.01 [emotion vs neutral] • right pallidum, right hippocampus, left bankssts, left parahippocampal, bilateral paracentral, left IFG, left precuneus, left insula ↓ in physical abuse • left lateral occipital ↓ in CHM • right parahippocampal, right paracentral ↓ in HSA [negative vs neutral] • left lateral occipital ↓ in CHM • right IFG ↓ in HSA [positive vs neutral] • right pallidum, left caudal ACC, bilateral paracentral, left parahippocampal insula ↓ in physical abuse • left lateral occipital ↓ in CHM • right parahippocampal ↓ in HSA • left midial orbitofrontal ↑ in MIH • right pallidum ↓ in ELS total behavior • positive face accuracy ↓ in ELS total • neutral face accuracy ↓ in ELS total • negative face accuracy ↓ in ELS total • neutral face RT ↓ in CHM • negative face RT ↓ in SA, MTV, PN	Effects of early life stress on cognitive and affective function: an integrated review of human literature
	Emotional N-Back task	Metz, S., Aust, S., Fan, Y., Bönke, L., Harki, Z., Gärtner, M., ... & Grimm, S. (2018)			The influence of early life stress on the integration of emotion and working memory	ELS (15) HC (16)	ELS 42.13 HC 34.38	Emotional N-Back task	• ELS group showed higher accuracy rate for negative stimuli than for positive stimuli • Higher activation in left PCC/precuneus in negative vs neutral and negative vs positive • Lower activation in rACC in positive vs neutral and positive vs negative	Physical abuse, emotional abuse, sexual abuse, physical neglect, emotional neglect
	subliminal affective priming paradigm	Dannlowski, U., Kugel, H., Huber, F., Stuhrmann, A., Redlich, R., Grotegerd, D., ... & Arolt, V. (2013)			Childhood maltreatment is associated with an automatic negative emotion processing bias in the amygdala	134 participants	34.5 (± 10.6)	subliminal affective priming paradigm	• positive correlation between ELS scale and amygdala activation to sad vs neutral faces	sexual abuse, physical abuse, emotional abuse, physical neglect, emotional neglect
	emotional oddball task	De Bellis, M. D., & Hooper, S. R. (2012)			Patterns of brain activation in foster children and nonmaltreated children during an inhibitory control task	ELS (5) HC (11)	ELS 15.5 (2.3) HC 12.8 (3.3)	emotional oddball task	• ELS group showed increased activation in bilateral amygdala, left subgenual cingulate, left IFG, right middle temporal gyrus to sad distractor • ELS group showed decreased activation in left posterior MFG to sad distractor	Physical abuse, physical neglect
	face-matching paradigm	Dannlowski, U., Stuhrmann, A., Beutelmann, V., Zwanzger, P., Lenzen, T., Grotegerd, D., ... & Lindner, C. (2012)			Limbic Scars: Long-Term Consequences of ChildhoodMaltreatment Revealed by Functional and StructuralMagnetic Resonance Imaging	145 participants	33.8 (± 10.4)	face-matching paradigm	• No significant correlation between ELS scale and behavior data • Posiitve correlation between ELS scale and right amygdala to fearful and angry face stimuli. • emotional aubse and emotional neglect were the strongest predictors for amygdala responsiveness	sexual abuse, physical abuse, emotional abuse, physical neglect, emotional neglect
	emotional conflict task	Fonzo, G. A., Huemer, J., & Etkin, A. (2016)			History of childhood maltreatment augments dorsolateral prefrontal processing of emotional valence in PTSD	PTSD & ELS 22 PTSD 20 HC & ELS 20	PTSD & ELS 39.71 (10.8) PTSD 37.09 (10.37) HC & ELS 32.48 (12.45)	Emotional conflict task	• There was no significant group difference when processing face valence	sexual abuse, physical abuse, emotional abuse, physical neglect, emotional neglect
	facial emotion-processing task	Suzuki, H., Luby, J. L., Botteron, K. N., Dietrich, R., McAvoy, M. P., & Barch, D. M. (2014)			Early life stress and trauma and enhanced limbic activation to emotionally valenced faces in depressed and healthy children	MDD (42) Healthy (51) Other psychiatric disorders (22)	MDD 9.81 (1.23) Healthy 9.8 (1.36) Other psychiatric disorders 10.18 (1.47)	facial emotion-processing task	• ELS score was associated with greater activation in the left amygdala, posterior entorhinal cortex, the right amygdala, and the bilateral sgACC and pgACC during the sad faces. • ELS score was positively correlated with amygdala activation during the response of fearful, sad, and happy faces	Emotional abuse, physical abuse, sexual abuse
Reward processing	MID	Dillon DG, Holmes AJ, Birk JL, Brooks N, Lyons-Ruth K, Pizzagalli DA (2009)			Childhood Adversity Is Associated with Left Basal Ganglia Dysfunction During Reward Anticipation in Adulthood	ELS (30) HC (31)	ELS 24.58 (.88) HC 37.08 (13.77)	MID Task, affective ratings	• ELS group responded slower than HC (not specific to reward trials). • ELS group showed less activation in left putamen and left pallidus during the reward cue (reward anticipation).	Emotional abuse, physical abuse, sexual abuse	corrected [anticipation of loss vs neutral] • Bilateral lingual, left pericalcarine, left IFG ↓ in Mother treated violently uncorrected 0.005 [anticipation of loss vs neutral] • right rostral middle frontal ↓ in ELS total • left cuneus, left fusiform, bilateral lingual, left parsopercularis, left pericalcarine, left posterior cingulate, right caudal ACC ↓ in MTV [anticipation of reward vs neutral] • right fusiform, right inferior temporal ↓ in ELS total [loss feedback] • right amygdala, right entorhinal ↓ in PSD uncorrected 0.01 [anticipation of loss vs neutral] • right putamen, bilateral insula, left cuneus, left fusiform, bilateral lingual, left parsopercularis, left pericalcarine, bilateral posterior cingulate, right caudal ACC, right precuneus ↓ in MTV • right posterior cingulate ↓ in physical abuse • left caudate ↓ in HSA • left caudate ↓ in MIH • right rostral middle frontal ↓ in ELS total [anticipation of reward vs neutral] • right inferior temporal ↓ in sexual abuse • left inferior temporal, left posterior cingulate, right isthmuscingulate ↓ in MTV • right fusiform, right inferior temporal ↓ in ELS total [loss feedback] • right amygdala, right entorhinal ↓ in PSD • left superior temporal ↑ in MTV	Effects of early life stress on cognitive and affective function: an integrated review of human literature
		Mehta, M. A., Gore-Langton, E., Golembo, N., Colvert, E., Williams, S. C., & Sonuga-Barke, E. (2010)			Hyporesponsive reward anticipation in the basal ganglia following severe institutional deprivation early in life	ELS (12) HC (11)	ELS 16 (.85) HC 16.1 (.77)	MID Task	• Accuracy and RT were not differ between ELS group and HC • Ventral Striatum and Caudate Nucleus was significantly lower in ELS group compared to the HC during the reward anticipation	Previously institutionalized children (adopted children)
		Birn et al., (2017)			Early childhood stress exposure, reward pathways, and adult decision making	ELS (23) HC (19)	20.5	MID Task	• Lower brain activation in posterior cingulate/precuneus, middle temporal gyrus, lingual gyrus, right middle frontal gyrus, and cerebellum during the reward anticipation • Lower brain activation in putamen and insula during the loss anticipation in ELS group • Greater activation in the left inferior frontal gyrus to loss feedback in ELS group	Mental illness in household, parental separation, physical abuse, criminal household member... etc (Youth Life Stress Interview)
		Boecker, R., Holz, N. E., Buchmann, A. F., Blomeyer, D., Plichta, M. M., Wolf, I., ... & Laucht, M. (2014)			Impact of early life adversity on reward processing in young adults: EEG-fMRI results from a prospective study over 25 years	162 participants	24.4	MID Task - monetary & verbal condition	• RT ↑ with ELS↑ (correlation) • In whole brain analysis, putamen, caudate, left inferior frontal gyrus, right dorsolateral prefrontal cortex, primary motor area, right medial frontal gyrus and occipital cortex ↑ ↑ with ELS↑ during the reward feecback vs no-reward feedback • In ROI analysis, bilateral insula, right pallidum, and bilater putamen ↑ with ELS↑ during the reward feecback • left ventral striatum decreased during anticipation when right insula and right pallidum increased during delivery (negative correlation between them)	Mental illness in household, emotional abuse, sexual abuse, physical neglect, emotional neglect... etc
